# Beyond Volume: Unraveling the Genetics of Human Brain Geometry

**DOI:** 10.1101/2024.06.25.24309376

**Authors:** Sabrina A. Primus, Felix Hoffstaedter, Federico Raimondo, Simon B. Eickhoff, Juliane Winkelmann, Konrad Oexle, Kaustubh R. Patil

## Abstract

Brain geometry impacts brain function. A quantitative encoding of form is provided by the Laplace-Beltrami operator’s spectrum of eigenvalues (LBS). We examined LBS genetics of 22 subcortical brain structures including cerebellum in 19,862 healthy White-British UK Biobank participants by multivariate GWAS (MOSTest) on the first 49 eigenvalues each. Controlling for surface and volume, we identified 80 unique variants (p<1/22*5E-8) influencing the shapes of one or several structures, with the highest yield (37 variants) for brain stem. The previously known influence of several of these loci on basic morphology, such as volume, is thus shown to also influence complex shape. Known associations of observed loci with blood pressure, neurodegeneration, alcohol consumption, and mental disorders hint at preclinical stages of these conditions potentially mediating the genetic effect on brain morphology. Significant correlations between LBS of several brain structures and the polygenic risks of hypertension, ischemic stroke and schizophrenia evince brain shapes as early biomarkers.

## Supplementary Tables for "Beyond Volume: Unraveling the Genetics of Human Brain Geometry"

### Sheet: Content Overview
Supplementary Table 1	Association of independent significant SNPs with GWAS catalog traits
Supplementary Table 2	Functional annotation of the 80 independent significant SNPs
Supplementary Table 3	Exonic nonsynonymous SNPs in LD with the 80 independent SNPs - extension of Table 1.
Supplementary Table 4	eQTL associations of rs1687225 in brain stem LBS
Supplementary Table 5	ExNS eQTLs of protein coding genes in genomic risk locus 12 of brain stem with rs568589031 as lead SNP
Supplementary Table 6	P-values of the 80 independent significant SNPs in all brain structures
Supplementary Table 7	Results from GWAS catalog for rs6658111 and rs12146713
Supplementary Table 8	Prioritized genes across all brain structures
Supplementary Table 9	Pearson's correlations between polygenic risk scores - correlation
Supplementary Table 10	Pearson's correlations between polygenic risk scores - unadjusted p-values
Supplementary Table 11	Pearson's correlations between polygenic risk scores - test statistic
Supplementary Table 12	Extended heritability results of single brain structures.
Supplementary Table 13	Extended heritability results of combined brain structures.
Supplementary Table 14	Results of the 80 independent significant SNPs in replication data set
Supplementary Table 15	Results of the 80 independent significant SNPs in discovery data sets
Supplementary Table 16	Comparison of Amygdala variants
Supplementary Table 17	Results of the 80 independent significant SNPs in GWAS with volume as additional covariate
Supplementary Table 18	Mean loadings of CCA results.
Supplementary Table 19	Results from canonical correlation analysis (unadjusted p-values)
Supplementary Table 20	Reported brain shape related traits from GWAS Catalog
Supplementary Table 21	Coordinates of principal components 1-3 of log10-scaled p-values of 80 independent significant SNPs
Supplementary Table 22	Replication of 37 independent significant SNPs of brain stem GWAS with height as additional covariate.

### Sheet: S1
Table S1. Association of Independent Significant SNPs with GWAS Catalog Traits. The individual columns show the following: SNP, 80 independent significant SNPs of the present study that were indicated by the analysis (MOSTest on LBS) of at least one brain structure; LD_SNP1 and LD_SNP2, SNPs selected as independent significant by FUMA in at least one brain structure but belonging to the same locus (r2>=0.6) as the variant in the SNP column; GWAS catalog category, whether GWAS catalog brain shape traits (“brain”) defined as in Table S20, only other GWAS catalog traits (“onlyOtherTraits”) or no GWAS catalog traits at all have been significantly associated with SNPs in the first three columns or proxies of them (r2>=0.6). The subsequent columns relate the information in the fourth column to the specific brain structure(s) that were analyzed in the present study. NA indicates that there was no significant association after Bonferroni correction.
SNP	LD_SNP1	LD_SNP2	GWAS catalog category	4th.Ventricle	Brain.Stem	Left.Accumbens.area	Left.Caudate	Left.Cerebellum.Cortex	Left.Cerebellum.White.Matter	Left.Hippocampus	Left.Pallidum	Left.Putamen	Left.Thalamus.Proper	Left.VentralDC	Right.Accumbens.area	Right.Caudate	Right.Cerebellum.Cortex	Right.Cerebellum.White.Matter	Right.Hippocampus	Right.Pallidum	Right.Putamen	Right.Thalamus.Proper	Right.VentralDC
rs10247311			onlyOtherTraits	NA	onlyOtherTraits	NA	NA	NA	NA	NA	NA	NA	NA	NA	NA	NA	NA	NA	NA	NA	NA	NA	NA
rs11111090	rs11111088		brain	brain	brain	NA	NA	NA	brain	NA	NA	NA	NA	NA	NA	NA	NA	brain	NA	NA	NA	NA	NA
rs11111278			brain	NA	NA	NA	NA	NA	brain	NA	NA	NA	NA	NA	NA	NA	NA	NA	NA	NA	NA	NA	NA
rs114614648			onlyOtherTraits	NA	NA	NA	NA	NA	onlyOtherTraits	NA	NA	NA	NA	NA	NA	NA	NA	NA	NA	NA	NA	NA	NA
rs117971919			noGWASCat	NA	NA	NA	NA	NA	NA	NA	NA	NA	NA	NA	NA	NA	NA	noGWASCat	NA	NA	NA	NA	NA
rs11857465			brain	NA	brain	NA	NA	NA	NA	NA	NA	NA	NA	NA	NA	NA	NA	NA	NA	NA	NA	NA	NA
rs11984418			noGWASCat	NA	noGWASCat	NA	NA	NA	NA	NA	NA	NA	NA	NA	NA	NA	NA	NA	NA	NA	NA	NA	NA
rs12146713			brain	NA	NA	NA	NA	brain	NA	NA	NA	NA	NA	NA	NA	brain	brain	NA	NA	NA	NA	NA	NA
rs12435718	rs1547050		brain	NA	NA	NA	NA	NA	brain	NA	NA	NA	NA	NA	NA	NA	NA	brain	NA	NA	NA	NA	NA
rs12511373			brain	NA	NA	NA	NA	NA	brain	NA	NA	NA	NA	NA	NA	NA	NA	brain	NA	NA	NA	NA	NA
rs67744585	rs13066753	rs200690866	brain	NA	NA	NA	NA	NA	NA	NA	NA	NA	brain	NA	NA	brain	NA	NA	NA	NA	NA	brain	NA
rs13101632			brain	NA	NA	NA	NA	NA	brain	NA	NA	NA	NA	NA	NA	NA	NA	brain	NA	NA	NA	NA	NA
rs13107325	rs13135092		brain	NA	NA	brain	NA	brain	brain	NA	brain	brain	brain	brain	brain	NA	brain	brain	NA	brain	brain	brain	brain
rs34333163	rs13109272		brain	NA	NA	brain	NA	brain	brain	NA	NA	NA	NA	NA	NA	NA	brain	brain	NA	brain	NA	NA	NA
rs13115792			noGWASCat	NA	NA	NA	NA	NA	noGWASCat	NA	NA	NA	NA	NA	NA	NA	NA	NA	NA	NA	NA	NA	NA
rs13118152			noGWASCat	NA	NA	NA	NA	NA	noGWASCat	NA	NA	NA	NA	NA	NA	NA	NA	NA	NA	NA	NA	NA	NA
rs13119516			onlyOtherTraits	NA	NA	NA	NA	NA	onlyOtherTraits	NA	NA	NA	NA	NA	NA	NA	NA	onlyOtherTraits	NA	NA	NA	NA	NA
rs13119968	rs6846971		noGWASCat	NA	NA	NA	NA	NA	noGWASCat	NA	NA	NA	NA	NA	NA	NA	NA	noGWASCat	NA	NA	NA	NA	NA
rs13173232			noGWASCat	NA	NA	NA	NA	NA	noGWASCat	NA	NA	NA	NA	NA	NA	NA	NA	NA	NA	NA	NA	NA	NA
rs13339337			brain	NA	brain	NA	NA	NA	NA	NA	NA	NA	NA	NA	NA	NA	NA	NA	NA	NA	NA	NA	NA
rs1383527			noGWASCat	NA	noGWASCat	NA	NA	NA	NA	NA	NA	NA	NA	NA	NA	NA	NA	NA	NA	NA	NA	NA	NA
rs1462454			noGWASCat	NA	noGWASCat	NA	NA	NA	NA	NA	NA	NA	NA	NA	NA	NA	NA	NA	NA	NA	NA	NA	NA
rs1530293			brain	NA	brain	NA	NA	NA	NA	NA	NA	NA	NA	NA	NA	NA	NA	NA	NA	NA	NA	NA	NA
rs1687225			brain	NA	brain	NA	NA	NA	NA	NA	NA	NA	NA	NA	NA	NA	NA	NA	NA	NA	NA	NA	NA
rs17178006			brain	NA	NA	NA	NA	NA	NA	brain	NA	NA	NA	NA	NA	NA	NA	NA	brain	NA	NA	NA	NA
rs17199964			brain	NA	NA	NA	NA	NA	brain	NA	NA		NA	NA	NA	NA	NA	brain	NA	NA	NA	NA	NA
rs17797222			brain	NA	NA	NA	NA	NA	brain	NA	NA	NA	NA	NA	NA	NA	NA	NA	NA	NA	NA	NA	NA
rs201077158			noGWASCat	NA	noGWASCat	NA	NA	NA	NA	NA	NA	NA	NA	NA	NA	NA	NA	NA	NA	NA	NA	NA	NA
rs2104117			noGWASCat	noGWASCat	NA	NA	NA	NA	NA	NA	NA	NA	NA	NA	NA	NA	NA	NA	NA	NA	NA	NA	NA
rs2134852			noGWASCat	NA	noGWASCat	NA	NA	NA	NA	NA	NA	NA	NA	NA	NA	NA	NA	NA	NA	NA	NA	NA	NA
rs2271308			brain	NA	brain	NA	NA	NA	NA	NA	NA	NA	NA	NA	NA	NA	NA	NA	NA	NA	NA	NA	NA
rs2286184			onlyOtherTraits	NA	onlyOtherTraits	NA	NA	NA	NA	NA	NA	NA	NA	NA	NA	NA	NA	NA	NA	NA	NA	NA	NA
rs233805			onlyOtherTraits	NA	NA	NA	NA	NA	NA	NA	NA	NA	NA	NA	NA	NA	NA	onlyOtherTraits	NA	NA	NA	NA	NA
rs233817			onlyOtherTraits	NA	NA	NA	NA	NA	onlyOtherTraits	NA	NA	NA	NA	NA	NA	NA	NA	onlyOtherTraits	NA	NA	NA	NA	NA
rs63519	rs233823		onlyOtherTraits	NA	NA	NA	NA	NA	onlyOtherTraits	NA	NA	NA	NA	NA	NA	NA	NA	onlyOtherTraits	NA	NA	NA	NA	NA
rs2339282			onlyOtherTraits	NA	onlyOtherTraits	NA	NA	NA	NA	NA	NA	NA	NA	NA	NA	NA	NA	NA	NA	NA	NA	NA	NA
rs2458203			brain	NA	brain	NA	NA	NA	NA	NA	NA	NA	NA	NA	NA	NA	NA	NA	NA	NA	NA	NA	NA
rs2464469			brain	NA	brain	NA	NA	NA	NA	NA	NA	NA	NA	NA	NA	NA	NA	NA	NA	NA	NA	NA	NA
rs2696531			noGWASCat	NA	noGWASCat	NA	NA	NA	NA	NA	NA	NA	NA	NA	NA	NA	NA	NA	NA	NA	NA	NA	NA
rs2845878	rs1187156	rs1892925	brain	NA	NA	NA	brain	NA	NA	NA	NA	NA	NA	NA	NA	brain	NA	NA	NA	NA	brain	NA	NA
rs322530			noGWASCat	NA	noGWASCat	NA	NA	NA	NA	NA	NA	NA	NA	NA	NA	NA	NA	NA	NA	NA	NA	NA	NA
rs34032522			onlyOtherTraits	NA	onlyOtherTraits	NA	NA	NA	NA	NA	NA	NA	NA	NA	NA	NA	NA	NA	NA	NA	NA	NA	NA
rs34592089			brain	NA	NA	brain	NA	brain	brain	NA	NA	NA	NA	NA	brain	NA	brain	brain	NA	brain	NA	NA	NA
rs3740888			brain	NA	brain	NA	NA	NA	NA	NA	NA	NA	NA	NA	NA	NA	NA	NA	NA	NA	NA	NA	NA
rs3742960	rs1061278	rs3742959	brain	NA	brain	NA	NA	brain	NA	NA	NA	NA	NA	NA	NA	NA	brain	NA	NA	NA	NA	NA	NA
rs4238327			brain	NA	brain	NA	NA	NA	NA	NA	NA	NA	NA	NA	NA	NA	NA	NA	NA	NA	NA	NA	NA
rs4333484			brain	NA	brain	NA	NA	NA	NA	NA	NA	NA	NA	NA	NA	NA	NA	NA	NA	NA	NA	NA	NA
rs4413719			onlyOtherTraits	NA	onlyOtherTraits	NA	NA	NA	NA	NA	NA	NA	NA	NA	NA	NA	NA	NA	NA	NA	NA	NA	NA
rs4622329			brain	NA	NA	NA	NA	NA	brain	NA	NA	NA	NA	NA	NA	NA	NA	NA	NA	NA	NA	NA	NA
rs4764850			brain	NA	NA	NA	NA	NA	brain	NA	NA	NA	NA	NA	NA	NA	NA	NA	NA	NA	NA	NA	NA
rs4937514			brain	NA	brain	NA	NA	NA	NA	NA	NA	NA	NA	NA	NA	NA	NA	NA	NA	NA	NA	NA	NA
rs55938136			brain	NA	brain	NA	NA	NA	NA	NA	NA	NA	NA	NA	NA	NA	NA	NA	NA	NA	NA	NA	NA
rs55972016			brain	NA	NA	NA	NA	NA	NA	NA	NA	NA	NA	NA	NA	NA	NA	NA	brain	NA	NA	NA	NA
rs568589031			brain	NA	brain	NA	NA	NA	NA	NA	NA	NA	NA	NA	NA	NA	NA	NA	NA	NA	NA	NA	NA
rs58249358			brain	NA	NA	NA	NA	NA	brain	NA	NA	NA	NA	NA	NA	NA	NA	brain	NA	NA	NA	NA	NA
rs601558			brain	NA	NA	NA	NA	brain	NA	NA	NA	NA	NA	NA	NA	NA	NA	NA	NA	NA	NA	NA	NA
rs6658111	rs61784835		brain	brain	brain	NA	NA	brain	NA	NA	NA	NA	brain	NA	NA	NA	brain	NA	NA	NA	NA	brain	NA
rs61921502			brain	NA	NA	NA	NA	NA	NA	brain	NA	NA	NA	NA	NA	NA	NA	NA	brain	NA	NA	NA	NA
rs62003166			brain	NA	brain	NA	NA	NA	NA	NA	NA	NA	NA	NA	NA	NA	brain	NA	NA	NA	NA	NA	NA
rs6508111			noGWASCat	NA	noGWASCat	NA	NA	NA	NA	NA	NA	NA	NA	NA	NA	NA	NA	NA	NA	NA	NA	NA	NA
rs6607353			brain	NA	NA	NA	NA	brain	brain	NA	NA	NA	NA	NA	NA	NA	NA	brain	NA	NA	NA	NA	NA
rs66502970			brain	NA	NA	NA	NA	NA	brain	NA	NA	NA	NA	NA	NA	NA	NA	brain	NA	NA	NA	NA	NA
rs67787570			noGWASCat	NA	noGWASCat	NA	NA	NA	NA	NA	NA	NA	NA	NA	NA	NA	NA	NA	NA	NA	NA	NA	NA
rs6855246			brain	NA	NA	brain	NA	brain	brain	NA	brain	NA	NA	NA	brain	NA	brain	brain	NA	brain	NA	NA	NA
rs7218928			brain	NA	NA	NA	NA	NA	NA	NA	NA	NA	NA	NA	NA	NA	NA	brain	NA	NA	NA	NA	NA
rs7225002			brain	NA	brain	NA	NA	NA	NA	NA	NA	NA	NA	NA	NA	NA	NA	NA	NA	NA	NA	NA	NA
rs72731840			onlyOtherTraits	NA	onlyOtherTraits	NA	NA	NA	NA	NA	NA	NA	NA	NA	NA	NA	NA	NA	NA	NA	NA	NA	NA
rs72754248	rs72754266		brain	NA	NA	NA	NA	brain	NA	NA	NA	NA	NA	NA	NA	NA	brain	brain	NA	NA	NA	NA	NA
rs72831708			brain	brain	NA	NA	NA	NA	NA	NA	NA	NA	NA	NA	NA	NA	NA	NA	NA	NA	NA	NA	NA
rs7295569			brain	NA	NA	NA	NA	NA	brain	NA	NA	NA	NA	NA	NA	NA	NA	NA	NA	NA	NA	NA	NA
rs79487293			brain	NA	NA	NA	NA	NA	NA	brain	NA	NA	NA	NA	NA	NA	NA	NA	NA	NA	NA	NA	NA
rs7967829			brain	NA	NA	NA	NA	NA	NA	NA	NA	NA	NA	NA	NA	NA	NA	NA	brain	NA	NA	NA	NA
rs8064679	rs1874583		brain	NA	NA	NA	NA	brain	brain	NA	NA	NA	NA	NA	NA	NA	NA	brain	NA	NA	NA	NA	NA
rs8070356	rs7214759		brain	NA	NA	NA	NA	NA	brain	NA	NA	NA	NA	NA	NA	NA	NA	brain	NA	NA	NA	NA	NA
rs8086659			noGWASCat	NA	noGWASCat	NA	NA	NA	NA	NA	NA	NA	NA	NA	NA	NA	NA	NA	NA	NA	NA	NA	NA
rs810667			onlyOtherTraits	NA	onlyOtherTraits	NA	NA	NA	NA	NA	NA	NA	NA	NA	NA	NA	NA	NA	NA	NA	NA	NA	NA
rs822067			noGWASCat	NA	noGWASCat	NA	NA	NA	NA	NA	NA	NA	NA	NA	NA	NA	NA	NA	NA	NA	NA	NA	NA
rs9421819	rs9421745		noGWASCat	NA	NA	NA	NA	NA	noGWASCat	NA	NA	NA	NA	NA	NA	NA	NA	noGWASCat	NA	NA	NA	NA	NA
rs9895448			brain	NA	NA	NA	NA	NA	brain	NA	NA	NA	NA	NA	NA	NA	NA	NA	NA	NA	NA	NA	NA
rs9997401			onlyOtherTraits	NA	onlyOtherTraits	NA	NA	NA	NA	NA	NA	NA	NA	NA	NA	NA	NA	NA	NA	NA	NA	NA	NA

### Sheet: S2
Table S2. Functional Annotation of the 80 Independent Significant SNPs. Results from FUMA with non-effect allele (NEA), effect allele (EA), effect allele frequency (EAF) based on the reference panel (see Methods), distance to nearest gene (dist), and functional annotation (func) according to ANNOVAR.
rsID	CHR	BP	NEA	EA	EAF	nearestGene	dist	func	CADD	RDB	minChrState	commonChrState
rs10247311	7	84545533	T	C	0.328	AC074183.4	23131	intergenic	2.86	5	5	15
rs11111090	12	102326461	A	C	0.4821	DRAM1	0	intronic	3.741	5	2	15
rs11111278	12	102846020	A	G	0.1938	IGF1	0	intronic	2.401	7	5	15
rs114614648	4	102810526	C	T	0.3042	BANK1	0	intronic	2.063	6	4	15
rs117971919	17	9144411	G	A	0.04771	NTN1	0	UTR3	2.235	4	2	7
rs11857465	15	58319792	A	G	0.3539	ALDH1A2	0	intronic	9.715	6	5	15
rs11984418	7	84534895	A	T	0.2485	HMGN2P11	28622	intergenic	0.017	7	5	15
rs12146713	12	106476805	T	C	0.09145	NUAK1	0	intronic	19.59	5	3	6
rs12435718	14	69279879	A	G	0.3181	ZFP36L1	16688	intergenic	3.656	7	2	5
rs12511373	4	102666785	C	T	0.1074	BANK1	0	intronic	3.309	7	14	15
rs13101632	4	103034391	G	A	0.1064	BANK1	38421	intergenic	4.431	7	15	15
rs13107325	4	103188709	C	T	0.07952	SLC39A8	0	exonic	23.1	5	4	15
rs13115792	4	103285161	G	C	0.2505	SLC39A8	0	intergenic	1.352	7	14	15
rs13118152	4	103235640	G	A	0.2296	SLC39A8	0	intronic	0.418	7	4	15
rs13119516	4	102841605	G	A	0.1789	BANK1	0	intronic	1.416	6	4	15
rs13119968	4	103348467	G	T	0.2008	SLC39A8:RP11-499E18.1	0:0	ncRNA_intronic	1.868	6	5	15
rs13173232	5	89413053	C	T	0.3221	RP11-61G23.1	41102	intergenic	1.483	7	5	15
rs13339337	16	52809414	C	T	0.4821	RP11-297L17.6	119451	intergenic	1.434	7	5	15
rs1383527	18	49418404	G	A	0.4185	RPS8P3	46405	intergenic	3.295	7	9	15
rs1462454	18	49218257	G	A	0.1272	RP11-440L16.1	3677	intergenic	0.643	NA	9	15
rs1530293	15	58210398	G	A	0.4374	ALDH1A2	35223	intergenic	1.369	5	5	15
rs1687225	3	183948663	G	A	0.2256	EIF2B5:VWA5B2	0:0	exonic	18.95	4	1	13
rs17178006	12	65718299	T	G	0.08151	MSRB3	0	intronic	18.91	5	5	15
rs17199964	4	102707791	G	A	0.06561	BANK1	0	intronic	0.225	7	5	15
rs17797222	12	102913946	A	G	0.1918	RP11-210L7.1	6512	intergenic	4.433	5	5	15
rs201077158	7	84311235	A	T	0.1899	AC092022.1	15910	intergenic	0.568	6	5	15
rs2104117	6	8634111	C	T	0.02982	HULC	18258	intergenic	19.17	5	7	15
rs2134852	4	147535168	G	A	0.3181	POU4F2	24876	intergenic	0.062	NA	9	15
rs2271308	17	37817482	T	C	0.2793	STARD3	0	intronic	6.299	NA	2	4
rs2286184	7	84630516	C	T	0.2018	SEMA3D	0	intronic	17.9	3a	5	15
rs233805	4	103212864	G	T	0.2922	SLC39A8	0	intronic	5.152	6	4	15
rs233817	4	103204845	C	A	0.2972	SLC39A8	0	intronic	0.338	7	4	15
rs2339282	18	49428003	G	A	0.1869	RPS8P3	56004	intergenic	10.06	NA	5	15
rs2458203	17	44336651	T	C	0.3479	RP11-259G18.3	265	downstream	4.525	NA	1	15
rs2464469	15	58362025	G	A	0.4046	ALDH1A2:CTD-2330J20.2	0:0	ncRNA_intronic	3.177	NA	5	14
rs2696531	17	44355634	C	G	0.1451	ARL17B	0	intronic	3.656	1f	5	15
rs2845878	11	92019253	C	G	0.3211	NDUFB11P1	49944	intergenic	11.2	5	5	15
rs322530	18	49173755	G	T	0.4553	RSL24D1P9	34274	intergenic	0.528	NA	5	15
rs34032522	4	98252850	A	T	0.3042	STPG2	0	intronic	4.687	7	9	15
rs34333163	4	103283117	A	G	0.07654	SLC39A8	0	intergenic	2.777	7	5	15
rs34592089	4	102926923	G	A	0.05268	BANK1:RP11-498M5.2	0:0	ncRNA_intronic	0.701	7	4	15
rs3740888	11	130278210	C	T	0.3449	ADAMTS8	0	intronic	0.974	NA	2	15
rs3742960	15	58248088	C	T	0.4563	ALDH1A2	0	intronic	1.872	NA	4	15
rs4238327	15	58336218	C	T	0.4404	ALDH1A2	0	intronic	1.021	7	5	15
rs4333484	7	19624386	T	A	0.3549	AC007091.1	6156	intergenic	4.057	7	9	15
rs4413719	7	84427266	T	A	0.2326	AC093716.1	49926	intergenic	1.606	6	5	15
rs4622329	12	102321935	G	A	0.3469	DRAM1	0	intronic	10.43	4	2	15
rs4764850	12	102322903	A	G	0.4046	DRAM1	0	intronic	7.459	5	5	15
rs4937514	11	130264515	G	A	0.494	RP11-121M22.1	826	downstream	0.077	5	5	15
rs55938136	17	43798360	A	G	0.01789	CRHR1:RP11-105N13.4	0:0	ncRNA_intronic	3.353	6	5	14
rs55972016	12	65813626	C	G	0.2406	MSRB3:KRT18P60	0:0	ncRNA_exonic	1.106	7	4	15
rs568589031	17	44311099	G	A	0.2336	KANSL1	8365	intergenic	0.88	NA	5	15
rs58249358	17	35243896	T	C	0.4682	RP11-445F12.1	0	ncRNA_intronic	2.603	5	5	14
rs601558	8	108970367	A	G	0.3449	RSPO2	0	exonic	22	5	5	15
rs61921502	12	65832468	T	G	0.1382	MSRB3	0	intronic	13.85	5	4	15
rs62003166	15	58232738	T	G	0.3698	ALDH1A2	12883	intergenic	3.11	7	9	15
rs63519	4	103202914	C	A	0.2097	SLC39A8	0	intronic	0.928	NA	4	15
rs6508111	18	49596973	A	G	0.3907	RPS8P3	224974	intergenic	0.564	4	5	15
rs6607353	17	35252013	G	A	0.167	RP11-445F12.1	0	ncRNA_intronic	10.96	7	5	14
rs66502970	17	35242704	C	T	0.1103	RP11-445F12.1	0	ncRNA_intronic	0.428	4	5	13
rs6658111	1	47980916	T	G	0.3648	AL356458.1	12604	intergenic	11.75	5	5	14
rs67744585	3	190670215	A	G	0.4006	GMNC	59996	intergenic	13.54	7	9	15
rs67787570	18	49443983	T	A	0.1292	RPS8P3	71984	intergenic	7.217	7	9	15
rs6855246	4	103112470	A	G	0.09046	SLC39A8	59727	intergenic	0.313	7	9	15
rs7218928	17	35263956	A	G	0.4205	RP11-445F12.1	0	ncRNA_intronic	0.676	5	5	14
rs7225002	17	44189067	A	G	0.4394	KANSL1	0	intronic	9.68	1f	5	5
rs72731840	4	147535490	A	C	0.2147	POU4F2	24554	intergenic	2.321	7	9	15
rs72754248	9	119061396	G	A	0.07555	PAPPA:RP11-45A16.4	0:0	ncRNA_intronic	13.23	4	4	15
rs72831708	6	8730954	G	T	0.0507	RP11-314C16.1	53456	intergenic	1.107	7	5	15
rs7295569	12	102295218	T	C	0.4682	DRAM1	0	intronic	3.017	7	4	15
rs79487293	12	65905126	C	T	0.327	RP11-230G5.2	0	ncRNA_intronic	17.35	4	2	15
rs7967829	12	65724221	C	T	0.3101	MSRB3	0	intronic	0.279	5	2	15
rs8064679	17	35259093	G	T	0.1978	RP11-445F12.1	0	ncRNA_intronic	14.16	2b	5	14
rs8070356	17	35262277	T	A	0.1909	RP11-445F12.1	0	ncRNA_intronic	0.348	7	5	14
rs8086659	18	49319963	C	T	0.168	RPS8P3	51413	intergenic	0.147	5	9	15
rs810667	7	84536169	T	A	0.2982	HMGN2P11	29896	intergenic	0.099	5	5	15
rs822067	18	49336877	G	A	0.2445	RPS8P3	34499	intergenic	0.047	6	9	15
rs9421819	10	48482576	G	C	0.1958	GDF10	43599	intergenic	0.773	2b	2	15
rs9895448	17	35222995	G	T	0.332	RP11-445F12.1	0	ncRNA_intronic	5.539	7	5	14
rs9997401	4	98209654	A	C	0.2097	STPG2	0	intronic	2.393	6	9	15

### Sheet: S3
Table S3. Exonic Nonsynonymous SNPs in LD with the 80 Independent SNPs - extension of Table 1. Results from FUMA with non-effect allele (NEA), effect allele (EA), effect allele frequency (EAF), minimum p-value in all GWASs in the present study (min_gwasP), linkage disequilibrium (r2) to the independent SNP (IndSigSNP) in the respective brain structure GWAS (brainstructure), and exon number (exon) of the gene’s transcript as chosen by ANNOVAR.
rsID	position	EA	NEA	EAF	min_gwasP	r2	IndSigSNP	CADD	RDB	minChrState	commonChrState	brainstructure	exonic_func	exon	gene
rs1687225	chr3:183948663	A	G	0.2256	5.63246e-10	1	rs1687225	18.95	4	1	13	Brain.Stem	nonsynonymous SNV	exon2	VWA5B2
rs902417	chr3:183951431	T	C	0.2485	6.70511e-08	0.86008	rs1687225	15.44	5	5	14	Brain.Stem	nonsynonymous SNV	exon4	VWA5B2
rs3733197	chr4:102839287	A	G	0.3489	1.82551e-06	0.718974	rs114614648	14.15	7	4	15	Left.Cerebellum.White.Matter	nonsynonymous SNV	exon6	BANK1
rs13107325	chr4:103188709	T	C	0.07952	2.1466e-74	1;1;1;1;1;1;1;1;1;1;0.92726;1;1;1	rs13107325;rs13107325;rs13107325;rs13107325;rs13107325;rs13107325;rs13107325;rs13107325;rs13107325;rs13107325;rs13135092;rs13107325;rs13107325;rs13107325	23.1	5	4	15	Left.Cerebellum.White.Matter;Right.Cerebellum.White.Matter;Left.Accumbens.area;Right.Pallidum;Left.Cerebellum.Cortex;Right.Accumbens.area;Right.Cerebellum.Cortex;Left.VentralDC;Left.Pallidum;Right.Thalamus.Proper;Left.Thalamus.Proper;Right.Putamen;Left.Putamen;Right.VentralDC	nonsynonymous SNV	exon7;exon8;exon7;exon7;exon8;exon7;exon8;exon7;exon8;exon8;exon8;exon8;exon7;exon8	SLC39A8
rs7800072	chr7:84628989	G	T	0.3201	2.7271e-08	0.904171	rs10247311	18.31	5	4	15	Brain.Stem	nonsynonymous SNV	exon17	SEMA3D
rs601558	chr8:108970367	G	A	0.3449	8.03815e-11	1	rs601558	22	5	5	15	Left.Cerebellum.Cortex	nonsynonymous SNV	exon4	RSPO2
rs36045050	chr14:69257858	T	C	0.2604	8.30747e-09	0.737305;0.733859	rs1547050;rs12435718	6.965	2b	1	3	Right.Cerebellum.White.Matter;Left.Cerebellum.White.Matter	nonsynonymous SNV	exon1;exon1	ZFP36L1
rs4646626	chr15:58256127	T	C	0.4642	5.73667e-15	0.912697;0.92047;0.916508	rs1061278;rs3742960;rs3742959	19.71	NA	4	15	Brain.Stem;Right.Cerebellum.Cortex;Left.Cerebellum.Cortex	nonsynonymous SNV	exon7;exon9;exon10	ALDH1A2
rs1877031	chr17:37814080	A	G	0.327	1.44687e-06	0.797201	rs2271308	23.1	NA	3	4	Brain.Stem	nonsynonymous SNV	exon4	STARD3
rs1058808	chr17:37884037	G	C	0.327	1.11333e-07	0.633698	rs2271308	23.5	5	3	4	Brain.Stem	nonsynonymous SNV	exon27	ERBB2
rs12949256	chr17:43507297	T	C	0.1938	1.28167e-08	0.703343	rs568589031	14.99	4	1	13	Brain.Stem	nonsynonymous SNV	exon5	ARHGAP27
rs16940674	chr17:43910507	T	C	0.2396	1.06793e-13	0.957687	rs568589031	17.55	1f	5	15	Brain.Stem	nonsynonymous SNV	exon6	CRHR1
rs16940681	chr17:43912159	C	G	0.2396	1.42216e-13	0.957687	rs568589031	5.04	4	5	15	Brain.Stem	nonsynonymous SNV	exon13	CRHR1
rs62621252	chr17:43922942	C	T	0.2396	5.62493e-14	0.957687	rs568589031	6.315	5	5	15	Brain.Stem	nonsynonymous SNV	exon1	SPPL2C
rs62054815	chr17:43923266	A	G	0.2396	1.00787e-13	0.957687	rs568589031	0.018	5	5	15	Brain.Stem	nonsynonymous SNV	exon1	SPPL2C
rs12185233	chr17:43923654	C	G	0.2396	4.95448e-14	0.947158	rs568589031	23.5	1f	5	15	Brain.Stem	nonsynonymous SNV	exon1	SPPL2C
rs12185268	chr17:43923683	G	A	0.2396	1.26338e-13	0.957687	rs568589031	8.654	1f	5	15	Brain.Stem	nonsynonymous SNV	exon1	SPPL2C
rs12373123	chr17:43924073	C	T	0.2396	1.0273e-13	0.957687	rs568589031	23.3	1f	5	15	Brain.Stem	nonsynonymous SNV	exon1	SPPL2C
rs12373139	chr17:43924130	A	G	0.2396	1.14638e-13	0.957687	rs568589031	4.046	1f	5	15	Brain.Stem	nonsynonymous SNV	exon1	SPPL2C
rs12373142	chr17:43924200	G	C	0.2396	7.0928e-13	0.957687	rs568589031	7.462	1f	5	15	Brain.Stem	nonsynonymous SNV	exon1	SPPL2C
rs63750417	chr17:44060775	T	C	0.2406	1.01805e-13	0.963115	rs568589031	11.85	5	4	15	Brain.Stem	nonsynonymous SNV	exon6	MAPT
rs62063786	chr17:44061023	A	G	0.2406	8.89968e-14	0.963115	rs568589031	7.864	5	4	15	Brain.Stem	nonsynonymous SNV	exon6	MAPT
rs62063787	chr17:44061036	C	T	0.2406	1.00328e-13	0.963115	rs568589031	0.172	5	4	15	Brain.Stem	nonsynonymous SNV	exon6	MAPT
rs17651549	chr17:44061278	T	C	0.2406	1.02796e-13	0.963115	rs568589031	26.8	1f	4	15	Brain.Stem	nonsynonymous SNV	exon6	MAPT
rs10445337	chr17:44067400	C	T	0.2406	1.59434e-13	0.963115	rs568589031	19.15	1f	4	15	Brain.Stem	nonsynonymous SNV	exon8	MAPT
rs62063857	chr17:44076665	G	A	0.2406	1.32491e-13	0.963115	rs568589031	1.506	7	4	15	Brain.Stem	nonsynonymous SNV	exon1	STH
rs34579536	chr17:44108906	G	A	0.2406	1.56808e-13	0.963115	rs568589031	14.36	3a	3	4	Brain.Stem	nonsynonymous SNV	exon13	KANSL1
rs34043286	chr17:44117119	G	A	0.2406	1.00328e-13	0.963115	rs568589031	21	4	4	4	Brain.Stem	nonsynonymous SNV	exon7	KANSL1

### Sheet: S4
Table S4. EQTL Associations of rs1687225 that is significantly associated with Brain Stem LBS. Results from FUMA analysis of brain-related databases (db) with p-values (p) and statistics from the eQTL association.
uniqID	db	tissue	gene	testedAllele	p	signed_stats	FDR	chr	pos	symbol
3:183948663:A:G	PsychENCODE	PsychENCODE_eQTLs	ENSG00000145191	A	0.000133071	-0.0737664	0.0107912	3	183948663	EIF2B5
3:183948663:A:G	PsychENCODE	PsychENCODE_eQTLs	ENSG00000145194	A	1.32837e-20	0.183048	7.64709e-18	3	183948663	ECE2
3:183948663:A:G	PsychENCODE	PsychENCODE_eQTLs	ENSG00000145198	A	2.37479e-47	-0.149234	4.75731e-44	3	183948663	VWA5B2
3:183948663:A:G	PsychENCODE	PsychENCODE_eQTLs	ENSG00000161203	A	4.51708e-07	0.0716321	6.44222e-05	3	183948663	AP2M1
3:183948663:A:G	CMC	CMC_SVA_cis	ENSG00000145198	G	NA	1	0.009	3	183948663	VWA5B2
3:183948663:A:G	CMC	CMC_SVA_cis	ENSG00000145194	A	NA	1	0.009	3	183948663	ECE2
3:183948663:A:G	CMC	CMC_NoSVA_cis	ENSG00000145198	G	NA	1	0.009	3	183948663	VWA5B2
3:183948663:A:G	CMC	CMC_NoSVA_cis	ENSG00000145198	G	NA	1	0.009	3	183948663	VWA5B2
3:183948663:A:G	CMC	CMC_NoSVA_cis	ENSG00000145194	A	NA	1	0.049	3	183948663	ECE2
3:183948663:A:G	CMC	CMC_NoSVA_cis	ENSG00000145194	A	NA	1	0.049	3	183948663	ECE2
3:183948663:A:G	GTEx/v8	Brain_Amygdala	ENSG00000145198	A	5.12173e-14	-0.739259	4.67495e-09	3	183948663	VWA5B2
3:183948663:A:G	GTEx/v8	Brain_Anterior_cingulate_cortex_BA24	ENSG00000145198	A	5.84673e-11	-0.611492	4.88551e-07	3	183948663	VWA5B2
3:183948663:A:G	GTEx/v8	Brain_Caudate_basal_ganglia	ENSG00000145198	A	1.71296e-10	-0.400041	1.53026e-06	3	183948663	VWA5B2
3:183948663:A:G	GTEx/v8	Brain_Caudate_basal_ganglia	ENSG00000214160	A	2.58425e-05	0.334054	0.00279806	3	183948663	ALG3
3:183948663:A:G	GTEx/v8	Brain_Cortex	ENSG00000145194	A	2.7174e-05	0.321341	2.0007e-09	3	183948663	ECE2
3:183948663:A:G	GTEx/v8	Brain_Cortex	ENSG00000145198	A	1.74169e-21	-0.607658	2.47823e-17	3	183948663	VWA5B2
3:183948663:A:G	GTEx/v8	Brain_Frontal_Cortex_BA9	ENSG00000145194	A	5.8755e-06	0.320381	3.05732e-09	3	183948663	ECE2
3:183948663:A:G	GTEx/v8	Brain_Frontal_Cortex_BA9	ENSG00000145198	A	2.27992e-22	-0.611153	1.02085e-17	3	183948663	VWA5B2
3:183948663:A:G	GTEx/v8	Brain_Hypothalamus	ENSG00000145198	A	1.09333e-13	-0.506896	8.46186e-10	3	183948663	VWA5B2
3:183948663:A:G	GTEx/v8	Brain_Nucleus_accumbens_basal_ganglia	ENSG00000145194	A	2.52964e-06	0.24129	0.00327878	3	183948663	ECE2
3:183948663:A:G	GTEx/v8	Brain_Nucleus_accumbens_basal_ganglia	ENSG00000145198	A	1.15217e-08	-0.359446	2.26595e-06	3	183948663	VWA5B2
3:183948663:A:G	GTEx/v8	Brain_Putamen_basal_ganglia	ENSG00000145194	A	3.69323e-05	0.223431	2.66927e-06	3	183948663	ECE2
3:183948663:A:G	GTEx/v8	Brain_Putamen_basal_ganglia	ENSG00000145198	A	9.64471e-07	-0.404954	0.00233329	3	183948663	VWA5B2
3:183948663:A:G	GTEx/v8	Brain_Putamen_basal_ganglia	ENSG00000214160	A	2.80943e-05	0.347785	0.00528401	3	183948663	ALG3
3:183948663:A:G	GTEx/v8	Brain_Substantia_nigra	ENSG00000145198	A	1.51732e-09	-0.557359	1.37444e-05	3	183948663	VWA5B2

### Sheet: S5
Table S5. ExNS eQTLs of Protein Coding Genes in Genomic Locus 12 of Brain Stem LBS GWAS with rs568589031 as Lead SNP. Results from FUMA as in Table S4, eQTL gene (eqtlGene) and the positional gene (posGene) as obtained by ANNOVAR.
uniqID	db	tissue	gene	testedAllele	p	signed_stats	FDR	chr	pos	eqtlGene	eqtlMapFilt	rsID	GenomicLocus	posGene
17:43507297:C:T	BRAINEAC	MEDU	ENSG00000238083	NA	4.01585e-06	4.83925	7.12593e-06	17	43507297	LRRC37A2	1	rs12949256	12	ARHGAP27
17:43507297:C:T	CMC	CMC_SVA_trans	ENSG00000176809	T	NA	1	0.009	17	43507297	LRRC37A3	1	rs12949256	12	ARHGAP27
17:43507297:C:T	BRAINEAC	WHMT	ENSG00000176809	NA	3.00302e-07	5.40663	3.13964e-06	17	43507297	LRRC37A3	1	rs12949256	12	ARHGAP27
17:43507297:C:T	BRAINEAC	HIPP	ENSG00000238083	NA	2.78832e-10	6.88799	5.63973e-10	17	43507297	LRRC37A2	1	rs12949256	12	ARHGAP27
17:43507297:C:T	BRAINEAC	OCTX	ENSG00000176809	NA	2.02973e-09	6.45998	3.55471e-09	17	43507297	LRRC37A3	1	rs12949256	12	ARHGAP27
17:43507297:C:T	BRAINEAC	WHMT	ENSG00000238083	NA	0.0190637	-2.37415	0.0355586	17	43507297	LRRC37A2	1	rs12949256	12	ARHGAP27
17:43507297:C:T	BRAINEAC	MEDU	ENSG00000238083	NA	2.58383e-05	-4.38157	0.00159128	17	43507297	LRRC37A2	1	rs12949256	12	ARHGAP27
17:43507297:C:T	CMC	CMC_SVA_trans	ENSG00000238083	T	NA	1	0.009	17	43507297	LRRC37A2	1	rs12949256	12	ARHGAP27
17:43507297:C:T	CMC	CMC_NoSVA_trans	ENSG00000185829	T	NA	1	0.009	17	43507297	ARL17A	1	rs12949256	12	ARHGAP27
17:43507297:C:T	BRAINEAC	CRBL	ENSG00000238083	NA	3.72509e-19	10.5693	7.81025e-19	17	43507297	LRRC37A2	1	rs12949256	12	ARHGAP27
17:43507297:C:T	BRAINEAC	aveALL	ENSG00000176809	NA	2.26058e-08	5.97239	4.04042e-08	17	43507297	LRRC37A3	1	rs12949256	12	ARHGAP27
17:43507297:C:T	BRAINEAC	TCTX	ENSG00000238083	NA	0.000614407	-3.52069	0.00103038	17	43507297	LRRC37A2	1	rs12949256	12	ARHGAP27
17:43507297:C:T	BRAINEAC	SNIG	ENSG00000238083	NA	1.82463e-07	5.61202	3.25603e-07	17	43507297	LRRC37A2	1	rs12949256	12	ARHGAP27
17:43507297:C:T	CMC	CMC_NoSVA_cis	ENSG00000176681	T	NA	1	0.009	17	43507297	LRRC37A	1	rs12949256	12	ARHGAP27
17:43507297:C:T	CMC	CMC_NoSVA_cis	ENSG00000120088	T	NA	1	0.049	17	43507297	CRHR1	1	rs12949256	12	ARHGAP27
17:43507297:C:T	BRAINEAC	PUTM	ENSG00000238083	NA	1.05662e-05	4.58862	1.88911e-05	17	43507297	LRRC37A2	1	rs12949256	12	ARHGAP27
17:43507297:C:T	BRAINEAC	THAL	ENSG00000238083	NA	0.0122895	-2.54154	0.0334249	17	43507297	LRRC37A2	1	rs12949256	12	ARHGAP27
17:43507297:C:T	BRAINEAC	aveALL	ENSG00000120088	NA	0.00192376	-3.16894	0.0397395	17	43507297	CRHR1	1	rs12949256	12	ARHGAP27
17:43507297:C:T	CMC	CMC_NoSVA_cis	ENSG00000228696	T	NA	1	0.009	17	43507297	ARL17B	1	rs12949256	12	ARHGAP27
17:43507297:C:T	BRAINEAC	SNIG	ENSG00000176809	NA	1.82463e-07	5.61202	3.25603e-07	17	43507297	LRRC37A3	1	rs12949256	12	ARHGAP27
17:43507297:C:T	BRAINEAC	HIPP	ENSG00000176809	NA	2.78832e-10	6.88799	5.63973e-10	17	43507297	LRRC37A3	1	rs12949256	12	ARHGAP27
17:43507297:C:T	BRAINEAC	FCTX	ENSG00000120088	NA	0.00192376	-3.16894	0.0397395	17	43507297	CRHR1	1	rs12949256	12	ARHGAP27
17:43507297:C:T	CMC	CMC_NoSVA_cis	ENSG00000185829	T	NA	1	0.009	17	43507297	ARL17A	1	rs12949256	12	ARHGAP27
17:43507297:C:T	BRAINEAC	TCTX	ENSG00000120071	NA	0.000672483	-3.49411	0.00370142	17	43507297	KANSL1	1	rs12949256	12	ARHGAP27
17:43507297:C:T	CMC	CMC_SVA_cis	ENSG00000186868	C	NA	1	0.009	17	43507297	MAPT	1	rs12949256	12	ARHGAP27
17:43507297:C:T	CMC	CMC_SVA_cis	ENSG00000176681	T	NA	1	0.009	17	43507297	LRRC37A	1	rs12949256	12	ARHGAP27
17:43507297:C:T	BRAINEAC	OCTX	ENSG00000238083	NA	2.02973e-09	6.45998	3.55471e-09	17	43507297	LRRC37A2	1	rs12949256	12	ARHGAP27
17:43507297:C:T	BRAINEAC	WHMT	ENSG00000120071	NA	0.00398598	-2.93198	0.0214204	17	43507297	KANSL1	1	rs12949256	12	ARHGAP27
17:43507297:C:T	BRAINEAC	MEDU	ENSG00000186665	NA	0.000678751	-3.49137	0.00466909	17	43507297	C17orf58	1	rs12949256	12	ARHGAP27
17:43507297:C:T	CMC	CMC_SVA_cis	ENSG00000120088	T	NA	1	0.009	17	43507297	CRHR1	1	rs12949256	12	ARHGAP27
17:43507297:C:T	BRAINEAC	MEDU	ENSG00000120071	NA	0.00115538	-3.33178	0.00750667	17	43507297	KANSL1	1	rs12949256	12	ARHGAP27
17:43507297:C:T	BRAINEAC	aveALL	ENSG00000238083	NA	0.014445	-2.48062	0.0334259	17	43507297	LRRC37A2	1	rs12949256	12	ARHGAP27
17:43507297:C:T	BRAINEAC	MEDU	ENSG00000186868	NA	0.00104461	3.36242	0.0106993	17	43507297	MAPT	1	rs12949256	12	ARHGAP27
17:43507297:C:T	BRAINEAC	WHMT	ENSG00000238083	NA	3.00302e-07	5.40663	3.13964e-06	17	43507297	LRRC37A2	1	rs12949256	12	ARHGAP27
17:43507297:C:T	CMC	CMC_NoSVA_cis	ENSG00000120071	T	NA	1	0.009	17	43507297	KANSL1	1	rs12949256	12	ARHGAP27
17:43507297:C:T	CMC	CMC_SVA_trans	ENSG00000185829	T	NA	1	0.009	17	43507297	ARL17A	1	rs12949256	12	ARHGAP27
17:43507297:C:T	CMC	CMC_SVA_cis	ENSG00000228696	T	NA	1	0.009	17	43507297	ARL17B	1	rs12949256	12	ARHGAP27
17:43507297:C:T	BRAINEAC	FCTX	ENSG00000238083	NA	2.26058e-08	5.97239	4.04042e-08	17	43507297	LRRC37A2	1	rs12949256	12	ARHGAP27
17:43507297:C:T	BRAINEAC	WHMT	ENSG00000120088	NA	0.00128167	-3.29244	0.00512033	17	43507297	CRHR1	1	rs12949256	12	ARHGAP27
17:43507297:C:T	BRAINEAC	FCTX	ENSG00000176809	NA	2.26058e-08	5.97239	4.04042e-08	17	43507297	LRRC37A3	1	rs12949256	12	ARHGAP27
17:43507297:C:T	CMC	CMC_SVA_cis	ENSG00000120071	T	NA	1	0.009	17	43507297	KANSL1	1	rs12949256	12	ARHGAP27
17:43507297:C:T	BRAINEAC	THAL	ENSG00000238083	NA	1.70956e-08	6.04104	3.04726e-08	17	43507297	LRRC37A2	1	rs12949256	12	ARHGAP27
17:43507297:C:T	BRAINEAC	CRBL	ENSG00000176809	NA	3.72509e-19	10.5693	7.81025e-19	17	43507297	LRRC37A3	1	rs12949256	12	ARHGAP27
17:43507297:C:T	CMC	CMC_NoSVA_cis	ENSG00000120071	T	NA	1	0.009	17	43507297	KANSL1	1	rs12949256	12	ARHGAP27
17:43507297:C:T	BRAINEAC	MEDU	ENSG00000176809	NA	4.01585e-06	4.83925	7.12593e-06	17	43507297	LRRC37A3	1	rs12949256	12	ARHGAP27
17:43507297:C:T	BRAINEAC	PUTM	ENSG00000176809	NA	1.05662e-05	4.58862	1.88911e-05	17	43507297	LRRC37A3	1	rs12949256	12	ARHGAP27
17:43507297:C:T	CMC	CMC_NoSVA_cis	ENSG00000238083	T	NA	1	0.009	17	43507297	LRRC37A2	1	rs12949256	12	ARHGAP27
17:43507297:C:T	BRAINEAC	TCTX	ENSG00000256762	NA	0.015109	-2.46611	0.0224087	17	43507297	STH	1	rs12949256	12	ARHGAP27
17:43507297:C:T	CMC	CMC_NoSVA_trans	ENSG00000238083	T	NA	1	0.009	17	43507297	LRRC37A2	1	rs12949256	12	ARHGAP27
17:43507297:C:T	BRAINEAC	THAL	ENSG00000176809	NA	1.70956e-08	6.04104	3.04726e-08	17	43507297	LRRC37A3	1	rs12949256	12	ARHGAP27
17:43507297:C:T	BRAINEAC	HIPP	ENSG00000120071	NA	9.03321e-05	-4.0525	0.000600386	17	43507297	KANSL1	1	rs12949256	12	ARHGAP27
17:43507297:C:T	BRAINEAC	HIPP	ENSG00000238083	NA	0.0310702	-2.18184	0.0495478	17	43507297	LRRC37A2	1	rs12949256	12	ARHGAP27
17:43507297:C:T	BRAINEAC	TCTX	ENSG00000238083	NA	4.80613e-09	6.32488	8.99339e-09	17	43507297	LRRC37A2	1	rs12949256	12	ARHGAP27
17:43507297:C:T	BRAINEAC	TCTX	ENSG00000120088	NA	0.00520815	-2.84737	0.0169414	17	43507297	CRHR1	1	rs12949256	12	ARHGAP27
17:43507297:C:T	BRAINEAC	MEDU	ENSG00000120088	NA	8.30415e-06	-4.66393	5.12048e-05	17	43507297	CRHR1	1	rs12949256	12	ARHGAP27
17:43507297:C:T	CMC	CMC_NoSVA_cis	ENSG00000228696	T	NA	1	0.009	17	43507297	ARL17B	1	rs12949256	12	ARHGAP27
17:43507297:C:T	BRAINEAC	TCTX	ENSG00000186868	NA	0.00050928	-3.57548	0.0024352	17	43507297	MAPT	1	rs12949256	12	ARHGAP27
17:43507297:C:T	BRAINEAC	FCTX	ENSG00000238083	NA	0.014445	-2.48062	0.0334259	17	43507297	LRRC37A2	1	rs12949256	12	ARHGAP27
17:43507297:C:T	BRAINEAC	CRBL	ENSG00000120071	NA	0.00117147	-3.32038	0.00633377	17	43507297	KANSL1	1	rs12949256	12	ARHGAP27
17:43507297:C:T	BRAINEAC	CRBL	ENSG00000186868	NA	0.00228185	-3.11343	0.0143853	17	43507297	MAPT	1	rs12949256	12	ARHGAP27
17:43507297:C:T	BRAINEAC	HIPP	ENSG00000120088	NA	0.000210194	-3.82343	0.00105646	17	43507297	CRHR1	1	rs12949256	12	ARHGAP27
17:43507297:C:T	CMC	CMC_NoSVA_cis	ENSG00000176681	T	NA	1	0.009	17	43507297	LRRC37A	1	rs12949256	12	ARHGAP27
17:43507297:C:T	CMC	CMC_NoSVA_cis	ENSG00000120088	T	NA	1	0.049	17	43507297	CRHR1	1	rs12949256	12	ARHGAP27
17:43507297:C:T	BRAINEAC	CRBL	ENSG00000120088	NA	0.0031934	-3.00529	0.0147559	17	43507297	CRHR1	1	rs12949256	12	ARHGAP27
17:43507297:C:T	BRAINEAC	CRBL	ENSG00000186665	NA	3.25165e-05	-4.3081	5.69494e-05	17	43507297	C17orf58	1	rs12949256	12	ARHGAP27
17:43507297:C:T	BRAINEAC	CRBL	ENSG00000185294	NA	0.00472743	-2.87541	0.0217357	17	43507297	SPPL2C	1	rs12949256	12	ARHGAP27
17:43507297:C:T	CMC	CMC_SVA_cis	ENSG00000159314	T	NA	1	0.009	17	43507297	ARHGAP27	1	rs12949256	12	ARHGAP27
17:43507297:C:T	BRAINEAC	TCTX	ENSG00000176809	NA	4.80613e-09	6.32488	8.99339e-09	17	43507297	LRRC37A3	1	rs12949256	12	ARHGAP27
17:43507297:C:T	BRAINEAC	aveALL	ENSG00000238083	NA	2.26058e-08	5.97239	4.04042e-08	17	43507297	LRRC37A2	1	rs12949256	12	ARHGAP27
17:43910507:C:T	GTEx/v8	Brain_Cerebellum	ENSG00000238083	T	1.40531e-51	1.18601	7.9119e-44	17	43910507	LRRC37A2	1	rs16940674	12	CRHR1
17:43910507:C:T	GTEx/v8	Brain_Anterior_cingulate_cortex_BA24	ENSG00000225190	T	6.17263e-08	0.386642	9.34763e-05	17	43910507	PLEKHM1	1	rs16940674	12	CRHR1
17:43910507:C:T	GTEx/v8	Brain_Cerebellum	ENSG00000186868	T	7.93536e-07	-0.285805	7.42082e-05	17	43910507	MAPT	1	rs16940674	12	CRHR1
17:43910507:C:T	BRAINEAC	WHMT	ENSG00000120071	NA	0.00037089	-3.6566	0.00220221	17	43910507	KANSL1	1	rs16940674	12	CRHR1
17:43910507:C:T	GTEx/v8	Brain_Cerebellar_Hemisphere	ENSG00000120071	T	1.27275e-05	0.353543	1.08545e-09	17	43910507	KANSL1	1	rs16940674	12	CRHR1
17:43910507:C:T	GTEx/v8	Brain_Putamen_basal_ganglia	ENSG00000225190	T	2.30134e-07	0.338848	7.91819e-07	17	43910507	PLEKHM1	1	rs16940674	12	CRHR1
17:43910507:C:T	BRAINEAC	WHMT	ENSG00000176809	NA	1.21087e-06	5.09477	3.13964e-06	17	43910507	LRRC37A3	1	rs16940674	12	CRHR1
17:43910507:C:T	GTEx/v8	Brain_Cerebellar_Hemisphere	ENSG00000185829	T	8.24777e-33	1.10786	8.40967e-27	17	43910507	ARL17A	1	rs16940674	12	CRHR1
17:43910507:C:T	GTEx/v8	Brain_Cerebellum	ENSG00000120071	T	1.05344e-05	0.331017	1.35458e-08	17	43910507	KANSL1	1	rs16940674	12	CRHR1
17:43910507:C:T	GTEx/v8	Brain_Hippocampus	ENSG00000185829	T	3.75471e-10	0.683399	5.4462e-07	17	43910507	ARL17A	1	rs16940674	12	CRHR1
17:43910507:C:T	CMC	CMC_SVA_cis	ENSG00000120088	T	NA	1	0.009	17	43910507	CRHR1	1	rs16940674	12	CRHR1
17:43910507:C:T	CMC	CMC_SVA_cis	ENSG00000120071	T	NA	1	0.009	17	43910507	KANSL1	1	rs16940674	12	CRHR1
17:43910507:C:T	GTEx/v8	Brain_Cerebellar_Hemisphere	ENSG00000185294	T	8.27023e-20	0.67929	1.38828e-15	17	43910507	SPPL2C	1	rs16940674	12	CRHR1
17:43910507:C:T	BRAINEAC	FCTX	ENSG00000238083	NA	0.0159257	-2.44388	0.0334259	17	43910507	LRRC37A2	1	rs16940674	12	CRHR1
17:43910507:C:T	GTEx/v8	Brain_Cerebellar_Hemisphere	ENSG00000225190	T	1.33466e-27	-0.839202	4.68594e-23	17	43910507	PLEKHM1	1	rs16940674	12	CRHR1
17:43910507:C:T	CMC	CMC_SVA_cis	ENSG00000176681	T	NA	1	0.009	17	43910507	LRRC37A	1	rs16940674	12	CRHR1
17:43910507:C:T	BRAINEAC	FCTX	ENSG00000256762	NA	0.0282629	-2.2194	0.0481513	17	43910507	STH	1	rs16940674	12	CRHR1
17:43910507:C:T	GTEx/v8	Brain_Nucleus_accumbens_basal_ganglia	ENSG00000159314	T	4.05842e-18	0.427502	7.23313e-14	17	43910507	ARHGAP27	1	rs16940674	12	CRHR1
17:43910507:C:T	CMC	CMC_SVA_cis	ENSG00000238083	T	NA	1	0.009	17	43910507	LRRC37A2	1	rs16940674	12	CRHR1
17:43910507:C:T	GTEx/v8	Brain_Nucleus_accumbens_basal_ganglia	ENSG00000185829	T	2.55281e-23	0.989819	2.05259e-18	17	43910507	ARL17A	1	rs16940674	12	CRHR1
17:43910507:C:T	BRAINEAC	PUTM	ENSG00000238083	NA	9.28444e-08	5.6667	2.50842e-07	17	43910507	LRRC37A2	1	rs16940674	12	CRHR1
17:43910507:C:T	BRAINEAC	TCTX	ENSG00000186665	NA	0.0263654	-2.24928	0.0468099	17	43910507	C17orf58	1	rs16940674	12	CRHR1
17:43910507:C:T	GTEx/v8	Brain_Frontal_Cortex_BA9	ENSG00000238083	T	4.31047e-35	1.23549	1.94581e-30	17	43910507	LRRC37A2	1	rs16940674	12	CRHR1
17:43910507:C:T	GTEx/v8	Brain_Substantia_nigra	ENSG00000176681	T	2.0005e-08	0.914186	1.2137e-10	17	43910507	LRRC37A	1	rs16940674	12	CRHR1
17:43910507:C:T	BRAINEAC	HIPP	ENSG00000120088	NA	5.33103e-05	-4.19126	0.000389171	17	43910507	CRHR1	1	rs16940674	12	CRHR1
17:43910507:C:T	BRAINEAC	HIPP	ENSG00000176681	NA	0.00622729	-2.78472	0.0131704	17	43910507	LRRC37A	1	rs16940674	12	CRHR1
17:43910507:C:T	BRAINEAC	TCTX	ENSG00000120088	NA	0.000724089	-3.47224	0.00327416	17	43910507	CRHR1	1	rs16940674	12	CRHR1
17:43910507:C:T	BRAINEAC	SNIG	ENSG00000176809	NA	1.88741e-11	7.57954	5.18292e-11	17	43910507	LRRC37A3	1	rs16940674	12	CRHR1
17:43910507:C:T	GTEx/v8	Brain_Cortex	ENSG00000176681	T	1.09018e-13	0.782074	4.8669e-42	17	43910507	LRRC37A	1	rs16940674	12	CRHR1
17:43910507:C:T	BRAINEAC	PUTM	ENSG00000176809	NA	9.28444e-08	5.6667	2.50842e-07	17	43910507	LRRC37A3	1	rs16940674	12	CRHR1
17:43910507:C:T	CMC	CMC_NoSVA_trans	ENSG00000176809	T	NA	1	0.009	17	43910507	LRRC37A3	1	rs16940674	12	CRHR1
17:43910507:C:T	GTEx/v8	Brain_Cerebellum	ENSG00000185294	T	5.47451e-24	0.760892	5.44181e-19	17	43910507	SPPL2C	1	rs16940674	12	CRHR1
17:43910507:C:T	CMC	CMC_NoSVA_cis	ENSG00000185829	T	NA	1	0.009	17	43910507	ARL17A	1	rs16940674	12	CRHR1
17:43910507:C:T	GTEx/v8	Brain_Caudate_basal_ganglia	ENSG00000120088	T	6.57449e-05	-0.263963	0.0041038	17	43910507	CRHR1	1	rs16940674	12	CRHR1
17:43910507:C:T	BRAINEAC	CRBL	ENSG00000176809	NA	6.3736e-25	12.9053	1.68414e-24	17	43910507	LRRC37A3	1	rs16940674	12	CRHR1
17:43910507:C:T	BRAINEAC	MEDU	ENSG00000186665	NA	0.00245492	-3.09602	0.00466909	17	43910507	C17orf58	1	rs16940674	12	CRHR1
17:43910507:C:T	BRAINEAC	MEDU	ENSG00000176809	NA	1.43451e-08	6.09632	3.62224e-08	17	43910507	LRRC37A3	1	rs16940674	12	CRHR1
17:43910507:C:T	BRAINEAC	WHMT	ENSG00000238083	NA	1.21087e-06	5.09477	3.13964e-06	17	43910507	LRRC37A2	1	rs16940674	12	CRHR1
17:43910507:C:T	GTEx/v8	Brain_Cortex	ENSG00000238083	T	6.75515e-42	1.20536	4.81353e-35	17	43910507	LRRC37A2	1	rs16940674	12	CRHR1
17:43910507:C:T	CMC	CMC_NoSVA_cis	ENSG00000238083	T	NA	1	0.009	17	43910507	LRRC37A2	1	rs16940674	12	CRHR1
17:43910507:C:T	BRAINEAC	THAL	ENSG00000176809	NA	8.44304e-13	7.99319	2.20331e-12	17	43910507	LRRC37A3	1	rs16940674	12	CRHR1
17:43910507:C:T	GTEx/v8	Brain_Spinal_cord_cervical_c-1	ENSG00000238083	T	1.07442e-21	1.11361	2.48143e-16	17	43910507	LRRC37A2	1	rs16940674	12	CRHR1
17:43910507:C:T	GTEx/v8	Brain_Anterior_cingulate_cortex_BA24	ENSG00000185829	T	4.59799e-13	0.892391	1.03581e-09	17	43910507	ARL17A	1	rs16940674	12	CRHR1
17:43910507:C:T	BRAINEAC	CRBL	ENSG00000120071	NA	4.12065e-05	-4.24779	0.000293277	17	43910507	KANSL1	1	rs16940674	12	CRHR1
17:43910507:C:T	BRAINEAC	aveALL	ENSG00000256762	NA	0.0282629	-2.2194	0.0481513	17	43910507	STH	1	rs16940674	12	CRHR1
17:43910507:C:T	BRAINEAC	HIPP	ENSG00000176809	NA	1.183e-12	7.94479	3.35728e-12	17	43910507	LRRC37A3	1	rs16940674	12	CRHR1
17:43910507:C:T	BRAINEAC	OCTX	ENSG00000186665	NA	0.0157422	-2.44773	0.0297851	17	43910507	C17orf58	1	rs16940674	12	CRHR1
17:43910507:C:T	BRAINEAC	TCTX	ENSG00000120071	NA	2.14805e-05	-4.42828	0.000129058	17	43910507	KANSL1	1	rs16940674	12	CRHR1
17:43910507:C:T	BRAINEAC	THAL	ENSG00000120071	NA	0.00262466	-3.07175	0.0150664	17	43910507	KANSL1	1	rs16940674	12	CRHR1
17:43910507:C:T	BRAINEAC	THAL	ENSG00000238083	NA	8.44304e-13	7.99319	2.20331e-12	17	43910507	LRRC37A2	1	rs16940674	12	CRHR1
17:43910507:C:T	BRAINEAC	TCTX	ENSG00000256762	NA	0.00217593	-3.13459	0.00467071	17	43910507	STH	1	rs16940674	12	CRHR1
17:43910507:C:T	CMC	CMC_NoSVA_cis	ENSG00000176681	T	NA	1	0.009	17	43910507	LRRC37A	1	rs16940674	12	CRHR1
17:43910507:C:T	GTEx/v8	Brain_Putamen_basal_ganglia	ENSG00000185829	T	2.15855e-12	0.776594	8.98679e-09	17	43910507	ARL17A	1	rs16940674	12	CRHR1
17:43910507:C:T	BRAINEAC	OCTX	ENSG00000176809	NA	4.65148e-13	8.06751	1.25197e-12	17	43910507	LRRC37A3	1	rs16940674	12	CRHR1
17:43910507:C:T	BRAINEAC	MEDU	ENSG00000120088	NA	1.43777e-06	-5.08088	1.3526e-05	17	43910507	CRHR1	1	rs16940674	12	CRHR1
17:43910507:C:T	BRAINEAC	aveALL	ENSG00000176809	NA	4.18743e-12	7.67091	1.1757e-11	17	43910507	LRRC37A3	1	rs16940674	12	CRHR1
17:43910507:C:T	GTEx/v8	Brain_Cerebellum	ENSG00000184922	T	1.55492e-22	-0.703595	7.89257e-19	17	43910507	FMNL1	1	rs16940674	12	CRHR1
17:43910507:C:T	BRAINEAC	MEDU	ENSG00000120071	NA	0.000379755	-3.66003	0.00269015	17	43910507	KANSL1	1	rs16940674	12	CRHR1
17:43910507:C:T	GTEx/v8	Brain_Amygdala	ENSG00000176681	T	6.3258e-07	0.679567	2.4924e-20	17	43910507	LRRC37A	1	rs16940674	12	CRHR1
17:43910507:C:T	GTEx/v8	Brain_Anterior_cingulate_cortex_BA24	ENSG00000238083	T	1.15821e-29	1.22552	2.20599e-23	17	43910507	LRRC37A2	1	rs16940674	12	CRHR1
17:43910507:C:T	GTEx/v8	Brain_Cerebellar_Hemisphere	ENSG00000136448	T	7.92238e-05	-0.227737	0.00258696	17	43910507	NMT1	1	rs16940674	12	CRHR1
17:43910507:C:T	BRAINEAC	HIPP	ENSG00000238083	NA	0.00816594	-2.68989	0.0190255	17	43910507	LRRC37A2	1	rs16940674	12	CRHR1
17:43910507:C:T	BRAINEAC	HIPP	ENSG00000120071	NA	1.13619e-06	-5.12829	8.38637e-06	17	43910507	KANSL1	1	rs16940674	12	CRHR1
17:43910507:C:T	GTEx/v8	Brain_Hippocampus	ENSG00000238083	T	9.34838e-34	1.19171	1.29741e-27	17	43910507	LRRC37A2	1	rs16940674	12	CRHR1
17:43910507:C:T	GTEx/v8	Brain_Cerebellum	ENSG00000185829	T	1.76181e-36	1.11953	7.41812e-31	17	43910507	ARL17A	1	rs16940674	12	CRHR1
17:43910507:C:T	GTEx/v8	Brain_Cerebellum	ENSG00000073969	T	0.000171866	-0.14865	2.14459e-10	17	43910507	NSF	1	rs16940674	12	CRHR1
17:43910507:C:T	GTEx/v8	Brain_Nucleus_accumbens_basal_ganglia	ENSG00000238083	T	1.98777e-44	1.20528	4.14936e-37	17	43910507	LRRC37A2	1	rs16940674	12	CRHR1
17:43910507:C:T	CMC	CMC_SVA_cis	ENSG00000228696	T	NA	1	0.009	17	43910507	ARL17B	1	rs16940674	12	CRHR1
17:43910507:C:T	GTEx/v8	Brain_Caudate_basal_ganglia	ENSG00000225190	T	4.65714e-08	0.313105	3.83119e-07	17	43910507	PLEKHM1	1	rs16940674	12	CRHR1
17:43910507:C:T	BRAINEAC	TCTX	ENSG00000238083	NA	1.34466e-05	-4.54538	3.11399e-05	17	43910507	LRRC37A2	1	rs16940674	12	CRHR1
17:43910507:C:T	CMC	CMC_NoSVA_cis	ENSG00000228696	T	NA	1	0.009	17	43910507	ARL17B	1	rs16940674	12	CRHR1
17:43910507:C:T	GTEx/v8	Brain_Amygdala	ENSG00000225190	T	1.74103e-05	0.337383	0.00225518	17	43910507	PLEKHM1	1	rs16940674	12	CRHR1
17:43910507:C:T	GTEx/v8	Brain_Cerebellar_Hemisphere	ENSG00000184922	T	5.11875e-19	-0.640966	1.75905e-15	17	43910507	FMNL1	1	rs16940674	12	CRHR1
17:43910507:C:T	BRAINEAC	MEDU	ENSG00000238083	NA	1.43451e-08	6.09632	3.62224e-08	17	43910507	LRRC37A2	1	rs16940674	12	CRHR1
17:43910507:C:T	GTEx/v8	Brain_Frontal_Cortex_BA9	ENSG00000176681	T	5.06335e-11	0.766885	3.82005e-31	17	43910507	LRRC37A	1	rs16940674	12	CRHR1
17:43910507:C:T	GTEx/v8	Brain_Amygdala	ENSG00000185829	T	6.1872e-10	0.816611	1.19361e-06	17	43910507	ARL17A	1	rs16940674	12	CRHR1
17:43910507:C:T	BRAINEAC	CRBL	ENSG00000238083	NA	6.3736e-25	12.9053	1.68414e-24	17	43910507	LRRC37A2	1	rs16940674	12	CRHR1
17:43910507:C:T	GTEx/v8	Brain_Amygdala	ENSG00000238083	T	9.01135e-26	1.10433	7.12462e-22	17	43910507	LRRC37A2	1	rs16940674	12	CRHR1
17:43910507:C:T	GTEx/v8	Brain_Putamen_basal_ganglia	ENSG00000176681	T	8.58073e-08	0.681975	1.62202e-31	17	43910507	LRRC37A	1	rs16940674	12	CRHR1
17:43910507:C:T	CMC	CMC_SVA_cis	ENSG00000108379	T	NA	1	0.009	17	43910507	WNT3	1	rs16940674	12	CRHR1
17:43910507:C:T	GTEx/v8	Brain_Spinal_cord_cervical_c-1	ENSG00000176681	T	7.19354e-10	0.908005	1.09702e-10	17	43910507	LRRC37A	1	rs16940674	12	CRHR1
17:43910507:C:T	GTEx/v8	Brain_Hypothalamus	ENSG00000238083	T	6.64396e-41	1.30353	2.48811e-35	17	43910507	LRRC37A2	1	rs16940674	12	CRHR1
17:43910507:C:T	BRAINEAC	TCTX	ENSG00000238083	NA	7.15127e-15	8.92955	1.91769e-14	17	43910507	LRRC37A2	1	rs16940674	12	CRHR1
17:43910507:C:T	BRAINEAC	MEDU	ENSG00000238083	NA	0.00137211	-3.27905	0.00327021	17	43910507	LRRC37A2	1	rs16940674	12	CRHR1
17:43910507:C:T	BRAINEAC	THAL	ENSG00000238083	NA	0.015166	-2.46318	0.0334249	17	43910507	LRRC37A2	1	rs16940674	12	CRHR1
17:43910507:C:T	CMC	CMC_NoSVA_cis	ENSG00000238083	T	NA	1	0.009	17	43910507	LRRC37A2	1	rs16940674	12	CRHR1
17:43910507:C:T	BRAINEAC	SNIG	ENSG00000238083	NA	1.88741e-11	7.57954	5.18292e-11	17	43910507	LRRC37A2	1	rs16940674	12	CRHR1
17:43910507:C:T	CMC	CMC_SVA_cis	ENSG00000159314	T	NA	1	0.009	17	43910507	ARHGAP27	1	rs16940674	12	CRHR1
17:43910507:C:T	GTEx/v8	Brain_Hippocampus	ENSG00000176681	T	3.17055e-09	0.715883	5.42655e-23	17	43910507	LRRC37A	1	rs16940674	12	CRHR1
17:43910507:C:T	CMC	CMC_NoSVA_cis	ENSG00000228696	T	NA	1	0.009	17	43910507	ARL17B	1	rs16940674	12	CRHR1
17:43910507:C:T	BRAINEAC	TCTX	ENSG00000186868	NA	8.20875e-06	-4.66675	0.000152205	17	43910507	MAPT	1	rs16940674	12	CRHR1
17:43910507:C:T	GTEx/v8	Brain_Cerebellum	ENSG00000176681	T	6.2697e-27	1.04178	1.32888e-33	17	43910507	LRRC37A	1	rs16940674	12	CRHR1
17:43910507:C:T	BRAINEAC	FCTX	ENSG00000238083	NA	4.18743e-12	7.67091	1.1757e-11	17	43910507	LRRC37A2	1	rs16940674	12	CRHR1
17:43910507:C:T	BRAINEAC	CRBL	ENSG00000186868	NA	0.00093077	-3.38966	0.00718459	17	43910507	MAPT	1	rs16940674	12	CRHR1
17:43910507:C:T	BRAINEAC	CRBL	ENSG00000120088	NA	0.00108062	-3.34481	0.00726077	17	43910507	CRHR1	1	rs16940674	12	CRHR1
17:43910507:C:T	GTEx/v8	Brain_Nucleus_accumbens_basal_ganglia	ENSG00000225190	T	1.54788e-13	0.409056	3.42523e-13	17	43910507	PLEKHM1	1	rs16940674	12	CRHR1
17:43910507:C:T	BRAINEAC	MEDU	ENSG00000186868	NA	0.00121163	3.31726	0.0106993	17	43910507	MAPT	1	rs16940674	12	CRHR1
17:43910507:C:T	GTEx/v8	Brain_Cerebellar_Hemisphere	ENSG00000238083	T	2.08198e-42	1.30629	1.0494e-34	17	43910507	LRRC37A2	1	rs16940674	12	CRHR1
17:43910507:C:T	GTEx/v8	Brain_Cortex	ENSG00000225190	T	9.20647e-14	0.440667	5.24864e-12	17	43910507	PLEKHM1	1	rs16940674	12	CRHR1
17:43910507:C:T	CMC	CMC_NoSVA_cis	ENSG00000120071	T	NA	1	0.009	17	43910507	KANSL1	1	rs16940674	12	CRHR1
17:43910507:C:T	GTEx/v8	Brain_Nucleus_accumbens_basal_ganglia	ENSG00000176681	T	7.59752e-09	0.651052	2.07654e-40	17	43910507	LRRC37A	1	rs16940674	12	CRHR1
17:43910507:C:T	GTEx/v8	Brain_Substantia_nigra	ENSG00000238083	T	2.52399e-20	1.24082	3.09413e-15	17	43910507	LRRC37A2	1	rs16940674	12	CRHR1
17:43910507:C:T	BRAINEAC	FCTX	ENSG00000176809	NA	4.18743e-12	7.67091	1.1757e-11	17	43910507	LRRC37A3	1	rs16940674	12	CRHR1
17:43910507:C:T	GTEx/v8	Brain_Putamen_basal_ganglia	ENSG00000238083	T	1.5385e-35	1.20334	1.78933e-29	17	43910507	LRRC37A2	1	rs16940674	12	CRHR1
17:43910507:C:T	CMC	CMC_SVA_trans	ENSG00000176809	T	NA	1	0.009	17	43910507	LRRC37A3	1	rs16940674	12	CRHR1
17:43910507:C:T	GTEx/v8	Brain_Frontal_Cortex_BA9	ENSG00000185829	T	3.17746e-26	1.12952	2.13049e-20	17	43910507	ARL17A	1	rs16940674	12	CRHR1
17:43910507:C:T	CMC	CMC_SVA_cis	ENSG00000185829	T	NA	1	0.009	17	43910507	ARL17A	1	rs16940674	12	CRHR1
17:43910507:C:T	BRAINEAC	aveALL	ENSG00000238083	NA	0.0159257	-2.44388	0.0334259	17	43910507	LRRC37A2	1	rs16940674	12	CRHR1
17:43910507:C:T	BRAINEAC	aveALL	ENSG00000238083	NA	4.18743e-12	7.67091	1.1757e-11	17	43910507	LRRC37A2	1	rs16940674	12	CRHR1
17:43910507:C:T	BRAINEAC	TCTX	ENSG00000176809	NA	7.15127e-15	8.92955	1.91769e-14	17	43910507	LRRC37A3	1	rs16940674	12	CRHR1
17:43910507:C:T	CMC	CMC_NoSVA_cis	ENSG00000185829	T	NA	1	0.009	17	43910507	ARL17A	1	rs16940674	12	CRHR1
17:43910507:C:T	BRAINEAC	HIPP	ENSG00000176809	NA	0.00622729	-2.78472	0.0131704	17	43910507	LRRC37A3	1	rs16940674	12	CRHR1
17:43910507:C:T	GTEx/v8	Brain_Frontal_Cortex_BA9	ENSG00000185294	T	9.04559e-06	0.3708	0.00224603	17	43910507	SPPL2C	1	rs16940674	12	CRHR1
17:43910507:C:T	GTEx/v8	Brain_Caudate_basal_ganglia	ENSG00000185829	T	2.1958e-17	0.856008	8.68241e-14	17	43910507	ARL17A	1	rs16940674	12	CRHR1
17:43910507:C:T	BRAINEAC	CRBL	ENSG00000225190	NA	0.00112518	3.3326	0.00985531	17	43910507	PLEKHM1	1	rs16940674	12	CRHR1
17:43910507:C:T	GTEx/v8	Brain_Cerebellum	ENSG00000225190	T	5.48882e-40	-1.0217	8.79568e-35	17	43910507	PLEKHM1	1	rs16940674	12	CRHR1
17:43910507:C:T	GTEx/v8	Brain_Nucleus_accumbens_basal_ganglia	ENSG00000120088	T	9.47884e-05	-0.256662	0.00117547	17	43910507	CRHR1	1	rs16940674	12	CRHR1
17:43910507:C:T	BRAINEAC	CRBL	ENSG00000186665	NA	2.48741e-05	-4.37566	5.12235e-05	17	43910507	C17orf58	1	rs16940674	12	CRHR1
17:43910507:C:T	GTEx/v8	Brain_Hippocampus	ENSG00000120088	T	7.44575e-05	-0.229731	0.0137363	17	43910507	CRHR1	1	rs16940674	12	CRHR1
17:43910507:C:T	GTEx/v8	Brain_Caudate_basal_ganglia	ENSG00000238083	T	7.47462e-41	1.22199	7.06782e-35	17	43910507	LRRC37A2	1	rs16940674	12	CRHR1
17:43910507:C:T	GTEx/v8	Brain_Frontal_Cortex_BA9	ENSG00000225190	T	8.01051e-07	0.324298	3.2641e-05	17	43910507	PLEKHM1	1	rs16940674	12	CRHR1
17:43910507:C:T	BRAINEAC	WHMT	ENSG00000238083	NA	0.00417937	-2.91624	0.00955371	17	43910507	LRRC37A2	1	rs16940674	12	CRHR1
17:43910507:C:T	BRAINEAC	OCTX	ENSG00000238083	NA	4.65148e-13	8.06751	1.25197e-12	17	43910507	LRRC37A2	1	rs16940674	12	CRHR1
17:43910507:C:T	BRAINEAC	WHMT	ENSG00000120088	NA	0.000105127	-4.00243	0.000676286	17	43910507	CRHR1	1	rs16940674	12	CRHR1
17:43910507:C:T	GTEx/v8	Brain_Hypothalamus	ENSG00000185829	T	7.93878e-21	1.0354	2.17212e-16	17	43910507	ARL17A	1	rs16940674	12	CRHR1
17:43910507:C:T	CMC	CMC_SVA_cis	ENSG00000186868	C	NA	1	0.009	17	43910507	MAPT	1	rs16940674	12	CRHR1
17:43910507:C:T	CMC	CMC_NoSVA_cis	ENSG00000176681	T	NA	1	0.009	17	43910507	LRRC37A	1	rs16940674	12	CRHR1
17:43910507:C:T	CMC	CMC_NoSVA_cis	ENSG00000120071	T	NA	1	0.009	17	43910507	KANSL1	1	rs16940674	12	CRHR1
17:43910507:C:T	GTEx/v8	Brain_Caudate_basal_ganglia	ENSG00000176681	T	4.77069e-10	0.715212	3.07662e-32	17	43910507	LRRC37A	1	rs16940674	12	CRHR1
17:43910507:C:T	BRAINEAC	HIPP	ENSG00000238083	NA	1.183e-12	7.94479	3.35728e-12	17	43910507	LRRC37A2	1	rs16940674	12	CRHR1
17:43910507:C:T	GTEx/v8	Brain_Caudate_basal_ganglia	ENSG00000159314	T	4.77368e-09	0.240715	4.55561e-06	17	43910507	ARHGAP27	1	rs16940674	12	CRHR1
17:43910507:C:T	GTEx/v8	Brain_Anterior_cingulate_cortex_BA24	ENSG00000176681	T	1.21579e-07	0.67051	3.11336e-25	17	43910507	LRRC37A	1	rs16940674	12	CRHR1
17:43910507:C:T	GTEx/v8	Brain_Cortex	ENSG00000159314	T	2.822e-06	0.317929	0.000186356	17	43910507	ARHGAP27	1	rs16940674	12	CRHR1
17:43910507:C:T	CMC	CMC_NoSVA_cis	ENSG00000176809	T	NA	1	0.009	17	43910507	LRRC37A3	1	rs16940674	12	CRHR1
17:43910507:C:T	GTEx/v8	Brain_Cerebellar_Hemisphere	ENSG00000176681	T	2.81441e-25	1.12453	1.15957e-23	17	43910507	LRRC37A	1	rs16940674	12	CRHR1
17:43910507:C:T	GTEx/v8	Brain_Cortex	ENSG00000185829	T	8.94307e-28	1.06058	8.50282e-24	17	43910507	ARL17A	1	rs16940674	12	CRHR1
17:43910507:C:T	BRAINEAC	HIPP	ENSG00000238083	NA	0.00622729	-2.78472	0.0131704	17	43910507	LRRC37A2	1	rs16940674	12	CRHR1
17:43910507:C:T	BRAINEAC	CRBL	ENSG00000185294	NA	0.00089248	-3.40221	0.00512742	17	43910507	SPPL2C	1	rs16940674	12	CRHR1
17:43910507:C:T	GTEx/v8	Brain_Hypothalamus	ENSG00000176681	T	7.34803e-13	0.893178	3.00905e-29	17	43910507	LRRC37A	1	rs16940674	12	CRHR1
17:43912159:C:G	BRAINEAC	HIPP	ENSG00000238083	NA	0.00816594	-2.68989	0.0190255	17	43912159	LRRC37A2	1	rs16940681	12	CRHR1
17:43912159:C:G	GTEx/v8	Brain_Spinal_cord_cervical_c-1	ENSG00000238083	C	1.07442e-21	1.11361	2.48143e-16	17	43912159	LRRC37A2	1	rs16940681	12	CRHR1
17:43912159:C:G	BRAINEAC	THAL	ENSG00000238083	NA	0.015166	-2.46318	0.0334249	17	43912159	LRRC37A2	1	rs16940681	12	CRHR1
17:43912159:C:G	GTEx/v8	Brain_Caudate_basal_ganglia	ENSG00000238083	C	7.47462e-41	1.22199	7.06782e-35	17	43912159	LRRC37A2	1	rs16940681	12	CRHR1
17:43912159:C:G	GTEx/v8	Brain_Nucleus_accumbens_basal_ganglia	ENSG00000176681	C	7.59752e-09	0.651052	2.07654e-40	17	43912159	LRRC37A	1	rs16940681	12	CRHR1
17:43912159:C:G	BRAINEAC	MEDU	ENSG00000186868	NA	0.00121163	3.31726	0.0106993	17	43912159	MAPT	1	rs16940681	12	CRHR1
17:43912159:C:G	GTEx/v8	Brain_Cerebellum	ENSG00000186868	C	7.93536e-07	-0.285805	7.42082e-05	17	43912159	MAPT	1	rs16940681	12	CRHR1
17:43912159:C:G	BRAINEAC	OCTX	ENSG00000186665	NA	0.0157422	-2.44773	0.0297851	17	43912159	C17orf58	1	rs16940681	12	CRHR1
17:43912159:C:G	BRAINEAC	TCTX	ENSG00000238083	NA	7.15127e-15	8.92955	1.91769e-14	17	43912159	LRRC37A2	1	rs16940681	12	CRHR1
17:43912159:C:G	GTEx/v8	Brain_Nucleus_accumbens_basal_ganglia	ENSG00000185829	C	2.55281e-23	0.989819	2.05259e-18	17	43912159	ARL17A	1	rs16940681	12	CRHR1
17:43912159:C:G	CMC	CMC_SVA_cis	ENSG00000186868	G	NA	1	0.009	17	43912159	MAPT	1	rs16940681	12	CRHR1
17:43912159:C:G	CMC	CMC_NoSVA_cis	ENSG00000176809	C	NA	1	0.009	17	43912159	LRRC37A3	1	rs16940681	12	CRHR1
17:43912159:C:G	BRAINEAC	FCTX	ENSG00000238083	NA	0.0159257	-2.44388	0.0334259	17	43912159	LRRC37A2	1	rs16940681	12	CRHR1
17:43912159:C:G	GTEx/v8	Brain_Caudate_basal_ganglia	ENSG00000225190	C	4.65714e-08	0.313105	3.83119e-07	17	43912159	PLEKHM1	1	rs16940681	12	CRHR1
17:43912159:C:G	CMC	CMC_NoSVA_trans	ENSG00000176809	C	NA	1	0.009	17	43912159	LRRC37A3	1	rs16940681	12	CRHR1
17:43912159:C:G	CMC	CMC_SVA_cis	ENSG00000185829	C	NA	1	0.009	17	43912159	ARL17A	1	rs16940681	12	CRHR1
17:43912159:C:G	BRAINEAC	CRBL	ENSG00000238083	NA	6.3736e-25	12.9053	1.68414e-24	17	43912159	LRRC37A2	1	rs16940681	12	CRHR1
17:43912159:C:G	GTEx/v8	Brain_Cerebellum	ENSG00000176681	C	6.2697e-27	1.04178	1.32888e-33	17	43912159	LRRC37A	1	rs16940681	12	CRHR1
17:43912159:C:G	GTEx/v8	Brain_Caudate_basal_ganglia	ENSG00000176681	C	4.77069e-10	0.715212	3.07662e-32	17	43912159	LRRC37A	1	rs16940681	12	CRHR1
17:43912159:C:G	CMC	CMC_SVA_cis	ENSG00000228696	C	NA	1	0.009	17	43912159	ARL17B	1	rs16940681	12	CRHR1
17:43912159:C:G	CMC	CMC_SVA_cis	ENSG00000108379	C	NA	1	0.009	17	43912159	WNT3	1	rs16940681	12	CRHR1
17:43912159:C:G	GTEx/v8	Brain_Caudate_basal_ganglia	ENSG00000120088	C	6.57449e-05	-0.263963	0.0041038	17	43912159	CRHR1	1	rs16940681	12	CRHR1
17:43912159:C:G	GTEx/v8	Brain_Amygdala	ENSG00000185829	C	6.1872e-10	0.816611	1.19361e-06	17	43912159	ARL17A	1	rs16940681	12	CRHR1
17:43912159:C:G	GTEx/v8	Brain_Anterior_cingulate_cortex_BA24	ENSG00000185829	C	4.59799e-13	0.892391	1.03581e-09	17	43912159	ARL17A	1	rs16940681	12	CRHR1
17:43912159:C:G	BRAINEAC	WHMT	ENSG00000238083	NA	0.00417937	-2.91624	0.00955371	17	43912159	LRRC37A2	1	rs16940681	12	CRHR1
17:43912159:C:G	BRAINEAC	WHMT	ENSG00000120071	NA	0.00037089	-3.6566	0.00220221	17	43912159	KANSL1	1	rs16940681	12	CRHR1
17:43912159:C:G	GTEx/v8	Brain_Frontal_Cortex_BA9	ENSG00000238083	C	4.31047e-35	1.23549	1.94581e-30	17	43912159	LRRC37A2	1	rs16940681	12	CRHR1
17:43912159:C:G	GTEx/v8	Brain_Cerebellar_Hemisphere	ENSG00000120071	C	1.27275e-05	0.353543	1.08545e-09	17	43912159	KANSL1	1	rs16940681	12	CRHR1
17:43912159:C:G	CMC	CMC_NoSVA_cis	ENSG00000176681	C	NA	1	0.009	17	43912159	LRRC37A	1	rs16940681	12	CRHR1
17:43912159:C:G	BRAINEAC	aveALL	ENSG00000238083	NA	4.18743e-12	7.67091	1.1757e-11	17	43912159	LRRC37A2	1	rs16940681	12	CRHR1
17:43912159:C:G	GTEx/v8	Brain_Anterior_cingulate_cortex_BA24	ENSG00000176681	C	1.21579e-07	0.67051	3.11336e-25	17	43912159	LRRC37A	1	rs16940681	12	CRHR1
17:43912159:C:G	BRAINEAC	THAL	ENSG00000120071	NA	0.00262466	-3.07175	0.0150664	17	43912159	KANSL1	1	rs16940681	12	CRHR1
17:43912159:C:G	CMC	CMC_NoSVA_cis	ENSG00000120071	C	NA	1	0.009	17	43912159	KANSL1	1	rs16940681	12	CRHR1
17:43912159:C:G	GTEx/v8	Brain_Frontal_Cortex_BA9	ENSG00000185829	C	3.17746e-26	1.12952	2.13049e-20	17	43912159	ARL17A	1	rs16940681	12	CRHR1
17:43912159:C:G	GTEx/v8	Brain_Cortex	ENSG00000238083	C	6.75515e-42	1.20536	4.81353e-35	17	43912159	LRRC37A2	1	rs16940681	12	CRHR1
17:43912159:C:G	BRAINEAC	MEDU	ENSG00000238083	NA	1.43451e-08	6.09632	3.62224e-08	17	43912159	LRRC37A2	1	rs16940681	12	CRHR1
17:43912159:C:G	BRAINEAC	OCTX	ENSG00000176809	NA	4.65148e-13	8.06751	1.25197e-12	17	43912159	LRRC37A3	1	rs16940681	12	CRHR1
17:43912159:C:G	CMC	CMC_NoSVA_cis	ENSG00000238083	C	NA	1	0.009	17	43912159	LRRC37A2	1	rs16940681	12	CRHR1
17:43912159:C:G	CMC	CMC_NoSVA_cis	ENSG00000120071	C	NA	1	0.009	17	43912159	KANSL1	1	rs16940681	12	CRHR1
17:43912159:C:G	BRAINEAC	MEDU	ENSG00000120071	NA	0.000379755	-3.66003	0.00269015	17	43912159	KANSL1	1	rs16940681	12	CRHR1
17:43912159:C:G	GTEx/v8	Brain_Anterior_cingulate_cortex_BA24	ENSG00000225190	C	6.17263e-08	0.386642	9.34763e-05	17	43912159	PLEKHM1	1	rs16940681	12	CRHR1
17:43912159:C:G	GTEx/v8	Brain_Cortex	ENSG00000185829	C	8.94307e-28	1.06058	8.50282e-24	17	43912159	ARL17A	1	rs16940681	12	CRHR1
17:43912159:C:G	GTEx/v8	Brain_Hypothalamus	ENSG00000238083	C	6.64396e-41	1.30353	2.48811e-35	17	43912159	LRRC37A2	1	rs16940681	12	CRHR1
17:43912159:C:G	GTEx/v8	Brain_Cerebellum	ENSG00000185829	C	1.76181e-36	1.11953	7.41812e-31	17	43912159	ARL17A	1	rs16940681	12	CRHR1
17:43912159:C:G	GTEx/v8	Brain_Spinal_cord_cervical_c-1	ENSG00000176681	C	7.19354e-10	0.908005	1.09702e-10	17	43912159	LRRC37A	1	rs16940681	12	CRHR1
17:43912159:C:G	BRAINEAC	HIPP	ENSG00000238083	NA	1.183e-12	7.94479	3.35728e-12	17	43912159	LRRC37A2	1	rs16940681	12	CRHR1
17:43912159:C:G	GTEx/v8	Brain_Anterior_cingulate_cortex_BA24	ENSG00000238083	C	1.15821e-29	1.22552	2.20599e-23	17	43912159	LRRC37A2	1	rs16940681	12	CRHR1
17:43912159:C:G	GTEx/v8	Brain_Putamen_basal_ganglia	ENSG00000225190	C	2.30134e-07	0.338848	7.91819e-07	17	43912159	PLEKHM1	1	rs16940681	12	CRHR1
17:43912159:C:G	BRAINEAC	aveALL	ENSG00000256762	NA	0.0282629	-2.2194	0.0481513	17	43912159	STH	1	rs16940681	12	CRHR1
17:43912159:C:G	BRAINEAC	TCTX	ENSG00000186665	NA	0.0263654	-2.24928	0.0468099	17	43912159	C17orf58	1	rs16940681	12	CRHR1
17:43912159:C:G	GTEx/v8	Brain_Frontal_Cortex_BA9	ENSG00000176681	C	5.06335e-11	0.766885	3.82005e-31	17	43912159	LRRC37A	1	rs16940681	12	CRHR1
17:43912159:C:G	BRAINEAC	TCTX	ENSG00000120088	NA	0.000724089	-3.47224	0.00327416	17	43912159	CRHR1	1	rs16940681	12	CRHR1
17:43912159:C:G	GTEx/v8	Brain_Putamen_basal_ganglia	ENSG00000176681	C	8.58073e-08	0.681975	1.62202e-31	17	43912159	LRRC37A	1	rs16940681	12	CRHR1
17:43912159:C:G	BRAINEAC	FCTX	ENSG00000176809	NA	4.18743e-12	7.67091	1.1757e-11	17	43912159	LRRC37A3	1	rs16940681	12	CRHR1
17:43912159:C:G	BRAINEAC	TCTX	ENSG00000120071	NA	2.14805e-05	-4.42828	0.000129058	17	43912159	KANSL1	1	rs16940681	12	CRHR1
17:43912159:C:G	BRAINEAC	SNIG	ENSG00000238083	NA	1.88741e-11	7.57954	5.18292e-11	17	43912159	LRRC37A2	1	rs16940681	12	CRHR1
17:43912159:C:G	BRAINEAC	WHMT	ENSG00000120088	NA	0.000105127	-4.00243	0.000676286	17	43912159	CRHR1	1	rs16940681	12	CRHR1
17:43912159:C:G	CMC	CMC_SVA_cis	ENSG00000120071	C	NA	1	0.009	17	43912159	KANSL1	1	rs16940681	12	CRHR1
17:43912159:C:G	CMC	CMC_SVA_cis	ENSG00000159314	C	NA	1	0.009	17	43912159	ARHGAP27	1	rs16940681	12	CRHR1
17:43912159:C:G	GTEx/v8	Brain_Nucleus_accumbens_basal_ganglia	ENSG00000120088	C	9.47884e-05	-0.256662	0.00117547	17	43912159	CRHR1	1	rs16940681	12	CRHR1
17:43912159:C:G	CMC	CMC_NoSVA_cis	ENSG00000228696	C	NA	1	0.009	17	43912159	ARL17B	1	rs16940681	12	CRHR1
17:43912159:C:G	GTEx/v8	Brain_Nucleus_accumbens_basal_ganglia	ENSG00000238083	C	1.98777e-44	1.20528	4.14936e-37	17	43912159	LRRC37A2	1	rs16940681	12	CRHR1
17:43912159:C:G	GTEx/v8	Brain_Frontal_Cortex_BA9	ENSG00000225190	C	8.01051e-07	0.324298	3.2641e-05	17	43912159	PLEKHM1	1	rs16940681	12	CRHR1
17:43912159:C:G	CMC	CMC_SVA_cis	ENSG00000238083	C	NA	1	0.009	17	43912159	LRRC37A2	1	rs16940681	12	CRHR1
17:43912159:C:G	BRAINEAC	CRBL	ENSG00000225190	NA	0.00112518	3.3326	0.00985531	17	43912159	PLEKHM1	1	rs16940681	12	CRHR1
17:43912159:C:G	BRAINEAC	CRBL	ENSG00000186868	NA	0.00093077	-3.38966	0.00718459	17	43912159	MAPT	1	rs16940681	12	CRHR1
17:43912159:C:G	CMC	CMC_NoSVA_cis	ENSG00000185829	C	NA	1	0.009	17	43912159	ARL17A	1	rs16940681	12	CRHR1
17:43912159:C:G	CMC	CMC_SVA_cis	ENSG00000176681	C	NA	1	0.009	17	43912159	LRRC37A	1	rs16940681	12	CRHR1
17:43912159:C:G	GTEx/v8	Brain_Cerebellum	ENSG00000073969	C	0.000171866	-0.14865	2.14459e-10	17	43912159	NSF	1	rs16940681	12	CRHR1
17:43912159:C:G	GTEx/v8	Brain_Substantia_nigra	ENSG00000176681	C	2.0005e-08	0.914186	1.2137e-10	17	43912159	LRRC37A	1	rs16940681	12	CRHR1
17:43912159:C:G	GTEx/v8	Brain_Cerebellar_Hemisphere	ENSG00000185294	C	8.27023e-20	0.67929	1.38828e-15	17	43912159	SPPL2C	1	rs16940681	12	CRHR1
17:43912159:C:G	GTEx/v8	Brain_Nucleus_accumbens_basal_ganglia	ENSG00000159314	C	4.05842e-18	0.427502	7.23313e-14	17	43912159	ARHGAP27	1	rs16940681	12	CRHR1
17:43912159:C:G	BRAINEAC	CRBL	ENSG00000185294	NA	0.00089248	-3.40221	0.00512742	17	43912159	SPPL2C	1	rs16940681	12	CRHR1
17:43912159:C:G	BRAINEAC	FCTX	ENSG00000238083	NA	4.18743e-12	7.67091	1.1757e-11	17	43912159	LRRC37A2	1	rs16940681	12	CRHR1
17:43912159:C:G	GTEx/v8	Brain_Amygdala	ENSG00000176681	C	6.3258e-07	0.679567	2.4924e-20	17	43912159	LRRC37A	1	rs16940681	12	CRHR1
17:43912159:C:G	BRAINEAC	SNIG	ENSG00000176809	NA	1.88741e-11	7.57954	5.18292e-11	17	43912159	LRRC37A3	1	rs16940681	12	CRHR1
17:43912159:C:G	BRAINEAC	OCTX	ENSG00000238083	NA	4.65148e-13	8.06751	1.25197e-12	17	43912159	LRRC37A2	1	rs16940681	12	CRHR1
17:43912159:C:G	GTEx/v8	Brain_Amygdala	ENSG00000238083	C	9.01135e-26	1.10433	7.12462e-22	17	43912159	LRRC37A2	1	rs16940681	12	CRHR1
17:43912159:C:G	GTEx/v8	Brain_Cerebellum	ENSG00000185294	C	5.47451e-24	0.760892	5.44181e-19	17	43912159	SPPL2C	1	rs16940681	12	CRHR1
17:43912159:C:G	GTEx/v8	Brain_Substantia_nigra	ENSG00000238083	C	2.52399e-20	1.24082	3.09413e-15	17	43912159	LRRC37A2	1	rs16940681	12	CRHR1
17:43912159:C:G	GTEx/v8	Brain_Putamen_basal_ganglia	ENSG00000238083	C	1.5385e-35	1.20334	1.78933e-29	17	43912159	LRRC37A2	1	rs16940681	12	CRHR1
17:43912159:C:G	GTEx/v8	Brain_Cortex	ENSG00000176681	C	1.09018e-13	0.782074	4.8669e-42	17	43912159	LRRC37A	1	rs16940681	12	CRHR1
17:43912159:C:G	GTEx/v8	Brain_Caudate_basal_ganglia	ENSG00000159314	C	4.77368e-09	0.240715	4.55561e-06	17	43912159	ARHGAP27	1	rs16940681	12	CRHR1
17:43912159:C:G	CMC	CMC_NoSVA_cis	ENSG00000238083	C	NA	1	0.009	17	43912159	LRRC37A2	1	rs16940681	12	CRHR1
17:43912159:C:G	GTEx/v8	Brain_Cerebellar_Hemisphere	ENSG00000225190	C	1.33466e-27	-0.839202	4.68594e-23	17	43912159	PLEKHM1	1	rs16940681	12	CRHR1
17:43912159:C:G	GTEx/v8	Brain_Cerebellar_Hemisphere	ENSG00000185829	C	8.24777e-33	1.10786	8.40967e-27	17	43912159	ARL17A	1	rs16940681	12	CRHR1
17:43912159:C:G	GTEx/v8	Brain_Cerebellar_Hemisphere	ENSG00000136448	C	7.92238e-05	-0.227737	0.00258696	17	43912159	NMT1	1	rs16940681	12	CRHR1
17:43912159:C:G	GTEx/v8	Brain_Frontal_Cortex_BA9	ENSG00000185294	C	9.04559e-06	0.3708	0.00224603	17	43912159	SPPL2C	1	rs16940681	12	CRHR1
17:43912159:C:G	BRAINEAC	PUTM	ENSG00000176809	NA	9.28444e-08	5.6667	2.50842e-07	17	43912159	LRRC37A3	1	rs16940681	12	CRHR1
17:43912159:C:G	GTEx/v8	Brain_Amygdala	ENSG00000225190	C	1.74103e-05	0.337383	0.00225518	17	43912159	PLEKHM1	1	rs16940681	12	CRHR1
17:43912159:C:G	BRAINEAC	PUTM	ENSG00000238083	NA	9.28444e-08	5.6667	2.50842e-07	17	43912159	LRRC37A2	1	rs16940681	12	CRHR1
17:43912159:C:G	GTEx/v8	Brain_Cerebellar_Hemisphere	ENSG00000176681	C	2.81441e-25	1.12453	1.15957e-23	17	43912159	LRRC37A	1	rs16940681	12	CRHR1
17:43912159:C:G	GTEx/v8	Brain_Cortex	ENSG00000225190	C	9.20647e-14	0.440667	5.24864e-12	17	43912159	PLEKHM1	1	rs16940681	12	CRHR1
17:43912159:C:G	GTEx/v8	Brain_Cerebellum	ENSG00000120071	C	1.05344e-05	0.331017	1.35458e-08	17	43912159	KANSL1	1	rs16940681	12	CRHR1
17:43912159:C:G	BRAINEAC	TCTX	ENSG00000176809	NA	7.15127e-15	8.92955	1.91769e-14	17	43912159	LRRC37A3	1	rs16940681	12	CRHR1
17:43912159:C:G	BRAINEAC	MEDU	ENSG00000120088	NA	1.43777e-06	-5.08088	1.3526e-05	17	43912159	CRHR1	1	rs16940681	12	CRHR1
17:43912159:C:G	BRAINEAC	MEDU	ENSG00000238083	NA	0.00137211	-3.27905	0.00327021	17	43912159	LRRC37A2	1	rs16940681	12	CRHR1
17:43912159:C:G	BRAINEAC	MEDU	ENSG00000186665	NA	0.00245492	-3.09602	0.00466909	17	43912159	C17orf58	1	rs16940681	12	CRHR1
17:43912159:C:G	GTEx/v8	Brain_Cerebellar_Hemisphere	ENSG00000238083	C	2.08198e-42	1.30629	1.0494e-34	17	43912159	LRRC37A2	1	rs16940681	12	CRHR1
17:43912159:C:G	CMC	CMC_NoSVA_cis	ENSG00000228696	C	NA	1	0.009	17	43912159	ARL17B	1	rs16940681	12	CRHR1
17:43912159:C:G	BRAINEAC	CRBL	ENSG00000186665	NA	2.48741e-05	-4.37566	5.12235e-05	17	43912159	C17orf58	1	rs16940681	12	CRHR1
17:43912159:C:G	BRAINEAC	HIPP	ENSG00000176809	NA	1.183e-12	7.94479	3.35728e-12	17	43912159	LRRC37A3	1	rs16940681	12	CRHR1
17:43912159:C:G	BRAINEAC	HIPP	ENSG00000238083	NA	0.00622729	-2.78472	0.0131704	17	43912159	LRRC37A2	1	rs16940681	12	CRHR1
17:43912159:C:G	BRAINEAC	THAL	ENSG00000238083	NA	8.44304e-13	7.99319	2.20331e-12	17	43912159	LRRC37A2	1	rs16940681	12	CRHR1
17:43912159:C:G	GTEx/v8	Brain_Hippocampus	ENSG00000176681	C	3.17055e-09	0.715883	5.42655e-23	17	43912159	LRRC37A	1	rs16940681	12	CRHR1
17:43912159:C:G	GTEx/v8	Brain_Hippocampus	ENSG00000238083	C	9.34838e-34	1.19171	1.29741e-27	17	43912159	LRRC37A2	1	rs16940681	12	CRHR1
17:43912159:C:G	BRAINEAC	THAL	ENSG00000176809	NA	8.44304e-13	7.99319	2.20331e-12	17	43912159	LRRC37A3	1	rs16940681	12	CRHR1
17:43912159:C:G	GTEx/v8	Brain_Cerebellum	ENSG00000238083	C	1.40531e-51	1.18601	7.9119e-44	17	43912159	LRRC37A2	1	rs16940681	12	CRHR1
17:43912159:C:G	GTEx/v8	Brain_Hypothalamus	ENSG00000185829	C	7.93878e-21	1.0354	2.17212e-16	17	43912159	ARL17A	1	rs16940681	12	CRHR1
17:43912159:C:G	GTEx/v8	Brain_Caudate_basal_ganglia	ENSG00000185829	C	2.1958e-17	0.856008	8.68241e-14	17	43912159	ARL17A	1	rs16940681	12	CRHR1
17:43912159:C:G	BRAINEAC	CRBL	ENSG00000120071	NA	4.12065e-05	-4.24779	0.000293277	17	43912159	KANSL1	1	rs16940681	12	CRHR1
17:43912159:C:G	BRAINEAC	TCTX	ENSG00000186868	NA	8.20875e-06	-4.66675	0.000152205	17	43912159	MAPT	1	rs16940681	12	CRHR1
17:43912159:C:G	BRAINEAC	TCTX	ENSG00000238083	NA	1.34466e-05	-4.54538	3.11399e-05	17	43912159	LRRC37A2	1	rs16940681	12	CRHR1
17:43912159:C:G	GTEx/v8	Brain_Putamen_basal_ganglia	ENSG00000185829	C	2.15855e-12	0.776594	8.98679e-09	17	43912159	ARL17A	1	rs16940681	12	CRHR1
17:43912159:C:G	CMC	CMC_NoSVA_cis	ENSG00000185829	C	NA	1	0.009	17	43912159	ARL17A	1	rs16940681	12	CRHR1
17:43912159:C:G	BRAINEAC	HIPP	ENSG00000120088	NA	5.33103e-05	-4.19126	0.000389171	17	43912159	CRHR1	1	rs16940681	12	CRHR1
17:43912159:C:G	BRAINEAC	aveALL	ENSG00000238083	NA	0.0159257	-2.44388	0.0334259	17	43912159	LRRC37A2	1	rs16940681	12	CRHR1
17:43912159:C:G	GTEx/v8	Brain_Cortex	ENSG00000159314	C	2.822e-06	0.317929	0.000186356	17	43912159	ARHGAP27	1	rs16940681	12	CRHR1
17:43912159:C:G	BRAINEAC	aveALL	ENSG00000176809	NA	4.18743e-12	7.67091	1.1757e-11	17	43912159	LRRC37A3	1	rs16940681	12	CRHR1
17:43912159:C:G	BRAINEAC	TCTX	ENSG00000256762	NA	0.00217593	-3.13459	0.00467071	17	43912159	STH	1	rs16940681	12	CRHR1
17:43912159:C:G	BRAINEAC	WHMT	ENSG00000176809	NA	1.21087e-06	5.09477	3.13964e-06	17	43912159	LRRC37A3	1	rs16940681	12	CRHR1
17:43912159:C:G	CMC	CMC_SVA_trans	ENSG00000176809	C	NA	1	0.009	17	43912159	LRRC37A3	1	rs16940681	12	CRHR1
17:43912159:C:G	BRAINEAC	HIPP	ENSG00000176809	NA	0.00622729	-2.78472	0.0131704	17	43912159	LRRC37A3	1	rs16940681	12	CRHR1
17:43912159:C:G	CMC	CMC_SVA_cis	ENSG00000120088	C	NA	1	0.009	17	43912159	CRHR1	1	rs16940681	12	CRHR1
17:43912159:C:G	GTEx/v8	Brain_Nucleus_accumbens_basal_ganglia	ENSG00000225190	C	1.54788e-13	0.409056	3.42523e-13	17	43912159	PLEKHM1	1	rs16940681	12	CRHR1
17:43912159:C:G	GTEx/v8	Brain_Cerebellum	ENSG00000184922	C	1.55492e-22	-0.703595	7.89257e-19	17	43912159	FMNL1	1	rs16940681	12	CRHR1
17:43912159:C:G	GTEx/v8	Brain_Cerebellar_Hemisphere	ENSG00000184922	C	5.11875e-19	-0.640966	1.75905e-15	17	43912159	FMNL1	1	rs16940681	12	CRHR1
17:43912159:C:G	CMC	CMC_NoSVA_cis	ENSG00000176681	C	NA	1	0.009	17	43912159	LRRC37A	1	rs16940681	12	CRHR1
17:43912159:C:G	GTEx/v8	Brain_Cerebellum	ENSG00000225190	C	5.48882e-40	-1.0217	8.79568e-35	17	43912159	PLEKHM1	1	rs16940681	12	CRHR1
17:43912159:C:G	GTEx/v8	Brain_Hippocampus	ENSG00000120088	C	7.44575e-05	-0.229731	0.0137363	17	43912159	CRHR1	1	rs16940681	12	CRHR1
17:43912159:C:G	BRAINEAC	HIPP	ENSG00000120071	NA	1.13619e-06	-5.12829	8.38637e-06	17	43912159	KANSL1	1	rs16940681	12	CRHR1
17:43912159:C:G	BRAINEAC	CRBL	ENSG00000120088	NA	0.00108062	-3.34481	0.00726077	17	43912159	CRHR1	1	rs16940681	12	CRHR1
17:43912159:C:G	BRAINEAC	WHMT	ENSG00000238083	NA	1.21087e-06	5.09477	3.13964e-06	17	43912159	LRRC37A2	1	rs16940681	12	CRHR1
17:43912159:C:G	BRAINEAC	CRBL	ENSG00000176809	NA	6.3736e-25	12.9053	1.68414e-24	17	43912159	LRRC37A3	1	rs16940681	12	CRHR1
17:43912159:C:G	GTEx/v8	Brain_Hippocampus	ENSG00000185829	C	3.75471e-10	0.683399	5.4462e-07	17	43912159	ARL17A	1	rs16940681	12	CRHR1
17:43912159:C:G	BRAINEAC	MEDU	ENSG00000176809	NA	1.43451e-08	6.09632	3.62224e-08	17	43912159	LRRC37A3	1	rs16940681	12	CRHR1
17:43912159:C:G	BRAINEAC	HIPP	ENSG00000176681	NA	0.00622729	-2.78472	0.0131704	17	43912159	LRRC37A	1	rs16940681	12	CRHR1
17:43912159:C:G	GTEx/v8	Brain_Hypothalamus	ENSG00000176681	C	7.34803e-13	0.893178	3.00905e-29	17	43912159	LRRC37A	1	rs16940681	12	CRHR1
17:43912159:C:G	BRAINEAC	FCTX	ENSG00000256762	NA	0.0282629	-2.2194	0.0481513	17	43912159	STH	1	rs16940681	12	CRHR1
17:43922942:C:T	CMC	CMC_NoSVA_cis	ENSG00000238083	C	NA	1	0.009	17	43922942	LRRC37A2	1	rs62621252	12	SPPL2C
17:43922942:C:T	BRAINEAC	CRBL	ENSG00000186868	NA	0.00093077	-3.38966	0.00718459	17	43922942	MAPT	1	rs62621252	12	SPPL2C
17:43922942:C:T	CMC	CMC_NoSVA_cis	ENSG00000185829	C	NA	1	0.009	17	43922942	ARL17A	1	rs62621252	12	SPPL2C
17:43922942:C:T	BRAINEAC	HIPP	ENSG00000176809	NA	1.183e-12	7.94479	3.35728e-12	17	43922942	LRRC37A3	1	rs62621252	12	SPPL2C
17:43922942:C:T	GTEx/v8	Brain_Cortex	ENSG00000159314	C	2.822e-06	0.317929	0.000186356	17	43922942	ARHGAP27	1	rs62621252	12	SPPL2C
17:43922942:C:T	BRAINEAC	FCTX	ENSG00000238083	NA	4.18743e-12	7.67091	1.1757e-11	17	43922942	LRRC37A2	1	rs62621252	12	SPPL2C
17:43922942:C:T	CMC	CMC_NoSVA_cis	ENSG00000185829	C	NA	1	0.009	17	43922942	ARL17A	1	rs62621252	12	SPPL2C
17:43922942:C:T	GTEx/v8	Brain_Cerebellar_Hemisphere	ENSG00000176681	C	2.81441e-25	1.12453	1.15957e-23	17	43922942	LRRC37A	1	rs62621252	12	SPPL2C
17:43922942:C:T	BRAINEAC	THAL	ENSG00000120071	NA	0.00262466	-3.07175	0.0150664	17	43922942	KANSL1	1	rs62621252	12	SPPL2C
17:43922942:C:T	BRAINEAC	CRBL	ENSG00000225190	NA	0.00112518	3.3326	0.00985531	17	43922942	PLEKHM1	1	rs62621252	12	SPPL2C
17:43922942:C:T	CMC	CMC_SVA_cis	ENSG00000176681	C	NA	1	0.009	17	43922942	LRRC37A	1	rs62621252	12	SPPL2C
17:43922942:C:T	BRAINEAC	CRBL	ENSG00000186665	NA	2.48741e-05	-4.37566	5.12235e-05	17	43922942	C17orf58	1	rs62621252	12	SPPL2C
17:43922942:C:T	BRAINEAC	HIPP	ENSG00000176809	NA	0.00622729	-2.78472	0.0131704	17	43922942	LRRC37A3	1	rs62621252	12	SPPL2C
17:43922942:C:T	GTEx/v8	Brain_Putamen_basal_ganglia	ENSG00000225190	C	2.30134e-07	0.338848	7.91819e-07	17	43922942	PLEKHM1	1	rs62621252	12	SPPL2C
17:43922942:C:T	GTEx/v8	Brain_Cerebellar_Hemisphere	ENSG00000238083	C	2.08198e-42	1.30629	1.0494e-34	17	43922942	LRRC37A2	1	rs62621252	12	SPPL2C
17:43922942:C:T	GTEx/v8	Brain_Amygdala	ENSG00000185829	C	6.1872e-10	0.816611	1.19361e-06	17	43922942	ARL17A	1	rs62621252	12	SPPL2C
17:43922942:C:T	GTEx/v8	Brain_Cerebellar_Hemisphere	ENSG00000185294	C	8.27023e-20	0.67929	1.38828e-15	17	43922942	SPPL2C	1	rs62621252	12	SPPL2C
17:43922942:C:T	GTEx/v8	Brain_Amygdala	ENSG00000238083	C	9.01135e-26	1.10433	7.12462e-22	17	43922942	LRRC37A2	1	rs62621252	12	SPPL2C
17:43922942:C:T	GTEx/v8	Brain_Hippocampus	ENSG00000185829	C	3.75471e-10	0.683399	5.4462e-07	17	43922942	ARL17A	1	rs62621252	12	SPPL2C
17:43922942:C:T	BRAINEAC	MEDU	ENSG00000176809	NA	1.43451e-08	6.09632	3.62224e-08	17	43922942	LRRC37A3	1	rs62621252	12	SPPL2C
17:43922942:C:T	BRAINEAC	CRBL	ENSG00000120088	NA	0.00108062	-3.34481	0.00726077	17	43922942	CRHR1	1	rs62621252	12	SPPL2C
17:43922942:C:T	GTEx/v8	Brain_Hippocampus	ENSG00000176681	C	3.17055e-09	0.715883	5.42655e-23	17	43922942	LRRC37A	1	rs62621252	12	SPPL2C
17:43922942:C:T	GTEx/v8	Brain_Substantia_nigra	ENSG00000238083	C	2.52399e-20	1.24082	3.09413e-15	17	43922942	LRRC37A2	1	rs62621252	12	SPPL2C
17:43922942:C:T	GTEx/v8	Brain_Frontal_Cortex_BA9	ENSG00000225190	C	8.01051e-07	0.324298	3.2641e-05	17	43922942	PLEKHM1	1	rs62621252	12	SPPL2C
17:43922942:C:T	BRAINEAC	THAL	ENSG00000238083	NA	8.44304e-13	7.99319	2.20331e-12	17	43922942	LRRC37A2	1	rs62621252	12	SPPL2C
17:43922942:C:T	BRAINEAC	WHMT	ENSG00000238083	NA	1.21087e-06	5.09477	3.13964e-06	17	43922942	LRRC37A2	1	rs62621252	12	SPPL2C
17:43922942:C:T	BRAINEAC	WHMT	ENSG00000120088	NA	0.000105127	-4.00243	0.000676286	17	43922942	CRHR1	1	rs62621252	12	SPPL2C
17:43922942:C:T	BRAINEAC	WHMT	ENSG00000176809	NA	1.21087e-06	5.09477	3.13964e-06	17	43922942	LRRC37A3	1	rs62621252	12	SPPL2C
17:43922942:C:T	GTEx/v8	Brain_Cortex	ENSG00000185829	C	8.94307e-28	1.06058	8.50282e-24	17	43922942	ARL17A	1	rs62621252	12	SPPL2C
17:43922942:C:T	BRAINEAC	PUTM	ENSG00000238083	NA	9.28444e-08	5.6667	2.50842e-07	17	43922942	LRRC37A2	1	rs62621252	12	SPPL2C
17:43922942:C:T	CMC	CMC_SVA_cis	ENSG00000159314	C	NA	1	0.009	17	43922942	ARHGAP27	1	rs62621252	12	SPPL2C
17:43922942:C:T	GTEx/v8	Brain_Putamen_basal_ganglia	ENSG00000185829	C	2.15855e-12	0.776594	8.98679e-09	17	43922942	ARL17A	1	rs62621252	12	SPPL2C
17:43922942:C:T	BRAINEAC	FCTX	ENSG00000176809	NA	4.18743e-12	7.67091	1.1757e-11	17	43922942	LRRC37A3	1	rs62621252	12	SPPL2C
17:43922942:C:T	GTEx/v8	Brain_Hypothalamus	ENSG00000185829	C	7.93878e-21	1.0354	2.17212e-16	17	43922942	ARL17A	1	rs62621252	12	SPPL2C
17:43922942:C:T	GTEx/v8	Brain_Substantia_nigra	ENSG00000176681	C	2.0005e-08	0.914186	1.2137e-10	17	43922942	LRRC37A	1	rs62621252	12	SPPL2C
17:43922942:C:T	BRAINEAC	CRBL	ENSG00000120071	NA	4.12065e-05	-4.24779	0.000293277	17	43922942	KANSL1	1	rs62621252	12	SPPL2C
17:43922942:C:T	BRAINEAC	CRBL	ENSG00000176809	NA	6.3736e-25	12.9053	1.68414e-24	17	43922942	LRRC37A3	1	rs62621252	12	SPPL2C
17:43922942:C:T	GTEx/v8	Brain_Cortex	ENSG00000238083	C	6.75515e-42	1.20536	4.81353e-35	17	43922942	LRRC37A2	1	rs62621252	12	SPPL2C
17:43922942:C:T	BRAINEAC	HIPP	ENSG00000120088	NA	5.33103e-05	-4.19126	0.000389171	17	43922942	CRHR1	1	rs62621252	12	SPPL2C
17:43922942:C:T	BRAINEAC	HIPP	ENSG00000176681	NA	0.00622729	-2.78472	0.0131704	17	43922942	LRRC37A	1	rs62621252	12	SPPL2C
17:43922942:C:T	GTEx/v8	Brain_Spinal_cord_cervical_c-1	ENSG00000176681	C	7.19354e-10	0.908005	1.09702e-10	17	43922942	LRRC37A	1	rs62621252	12	SPPL2C
17:43922942:C:T	CMC	CMC_NoSVA_cis	ENSG00000176681	C	NA	1	0.009	17	43922942	LRRC37A	1	rs62621252	12	SPPL2C
17:43922942:C:T	CMC	CMC_NoSVA_cis	ENSG00000228696	C	NA	1	0.009	17	43922942	ARL17B	1	rs62621252	12	SPPL2C
17:43922942:C:T	BRAINEAC	HIPP	ENSG00000120071	NA	1.13619e-06	-5.12829	8.38637e-06	17	43922942	KANSL1	1	rs62621252	12	SPPL2C
17:43922942:C:T	BRAINEAC	CRBL	ENSG00000185294	NA	0.00089248	-3.40221	0.00512742	17	43922942	SPPL2C	1	rs62621252	12	SPPL2C
17:43922942:C:T	CMC	CMC_NoSVA_cis	ENSG00000120071	C	NA	1	0.009	17	43922942	KANSL1	1	rs62621252	12	SPPL2C
17:43922942:C:T	CMC	CMC_NoSVA_trans	ENSG00000176809	C	NA	1	0.009	17	43922942	LRRC37A3	1	rs62621252	12	SPPL2C
17:43922942:C:T	GTEx/v8	Brain_Hippocampus	ENSG00000120088	C	7.44575e-05	-0.229731	0.0137363	17	43922942	CRHR1	1	rs62621252	12	SPPL2C
17:43922942:C:T	GTEx/v8	Brain_Amygdala	ENSG00000176681	C	6.3258e-07	0.679567	2.4924e-20	17	43922942	LRRC37A	1	rs62621252	12	SPPL2C
17:43922942:C:T	GTEx/v8	Brain_Frontal_Cortex_BA9	ENSG00000238083	C	4.31047e-35	1.23549	1.94581e-30	17	43922942	LRRC37A2	1	rs62621252	12	SPPL2C
17:43922942:C:T	GTEx/v8	Brain_Cerebellum	ENSG00000225190	C	5.48882e-40	-1.0217	8.79568e-35	17	43922942	PLEKHM1	1	rs62621252	12	SPPL2C
17:43922942:C:T	GTEx/v8	Brain_Cerebellum	ENSG00000120071	C	1.05344e-05	0.331017	1.35458e-08	17	43922942	KANSL1	1	rs62621252	12	SPPL2C
17:43922942:C:T	BRAINEAC	CRBL	ENSG00000238083	NA	6.3736e-25	12.9053	1.68414e-24	17	43922942	LRRC37A2	1	rs62621252	12	SPPL2C
17:43922942:C:T	BRAINEAC	HIPP	ENSG00000238083	NA	0.00622729	-2.78472	0.0131704	17	43922942	LRRC37A2	1	rs62621252	12	SPPL2C
17:43922942:C:T	CMC	CMC_SVA_trans	ENSG00000176809	C	NA	1	0.009	17	43922942	LRRC37A3	1	rs62621252	12	SPPL2C
17:43922942:C:T	GTEx/v8	Brain_Cerebellar_Hemisphere	ENSG00000136448	C	7.92238e-05	-0.227737	0.00258696	17	43922942	NMT1	1	rs62621252	12	SPPL2C
17:43922942:C:T	BRAINEAC	THAL	ENSG00000176809	NA	8.44304e-13	7.99319	2.20331e-12	17	43922942	LRRC37A3	1	rs62621252	12	SPPL2C
17:43922942:C:T	CMC	CMC_NoSVA_cis	ENSG00000120071	C	NA	1	0.009	17	43922942	KANSL1	1	rs62621252	12	SPPL2C
17:43922942:C:T	GTEx/v8	Brain_Putamen_basal_ganglia	ENSG00000176681	C	8.58073e-08	0.681975	1.62202e-31	17	43922942	LRRC37A	1	rs62621252	12	SPPL2C
17:43922942:C:T	GTEx/v8	Brain_Caudate_basal_ganglia	ENSG00000120088	C	6.57449e-05	-0.263963	0.0041038	17	43922942	CRHR1	1	rs62621252	12	SPPL2C
17:43922942:C:T	GTEx/v8	Brain_Nucleus_accumbens_basal_ganglia	ENSG00000120088	C	9.47884e-05	-0.256662	0.00117547	17	43922942	CRHR1	1	rs62621252	12	SPPL2C
17:43922942:C:T	GTEx/v8	Brain_Caudate_basal_ganglia	ENSG00000185829	C	2.1958e-17	0.856008	8.68241e-14	17	43922942	ARL17A	1	rs62621252	12	SPPL2C
17:43922942:C:T	GTEx/v8	Brain_Hypothalamus	ENSG00000238083	C	6.64396e-41	1.30353	2.48811e-35	17	43922942	LRRC37A2	1	rs62621252	12	SPPL2C
17:43922942:C:T	BRAINEAC	HIPP	ENSG00000238083	NA	1.183e-12	7.94479	3.35728e-12	17	43922942	LRRC37A2	1	rs62621252	12	SPPL2C
17:43922942:C:T	GTEx/v8	Brain_Putamen_basal_ganglia	ENSG00000238083	C	1.5385e-35	1.20334	1.78933e-29	17	43922942	LRRC37A2	1	rs62621252	12	SPPL2C
17:43922942:C:T	BRAINEAC	OCTX	ENSG00000238083	NA	4.65148e-13	8.06751	1.25197e-12	17	43922942	LRRC37A2	1	rs62621252	12	SPPL2C
17:43922942:C:T	GTEx/v8	Brain_Cerebellar_Hemisphere	ENSG00000225190	C	1.33466e-27	-0.839202	4.68594e-23	17	43922942	PLEKHM1	1	rs62621252	12	SPPL2C
17:43922942:C:T	GTEx/v8	Brain_Caudate_basal_ganglia	ENSG00000176681	C	4.77069e-10	0.715212	3.07662e-32	17	43922942	LRRC37A	1	rs62621252	12	SPPL2C
17:43922942:C:T	GTEx/v8	Brain_Caudate_basal_ganglia	ENSG00000225190	C	4.65714e-08	0.313105	3.83119e-07	17	43922942	PLEKHM1	1	rs62621252	12	SPPL2C
17:43922942:C:T	GTEx/v8	Brain_Amygdala	ENSG00000225190	C	1.74103e-05	0.337383	0.00225518	17	43922942	PLEKHM1	1	rs62621252	12	SPPL2C
17:43922942:C:T	BRAINEAC	TCTX	ENSG00000186665	NA	0.0263654	-2.24928	0.0468099	17	43922942	C17orf58	1	rs62621252	12	SPPL2C
17:43922942:C:T	CMC	CMC_NoSVA_cis	ENSG00000238083	C	NA	1	0.009	17	43922942	LRRC37A2	1	rs62621252	12	SPPL2C
17:43922942:C:T	BRAINEAC	FCTX	ENSG00000238083	NA	0.0159257	-2.44388	0.0334259	17	43922942	LRRC37A2	1	rs62621252	12	SPPL2C
17:43922942:C:T	GTEx/v8	Brain_Cerebellum	ENSG00000185294	C	5.47451e-24	0.760892	5.44181e-19	17	43922942	SPPL2C	1	rs62621252	12	SPPL2C
17:43922942:C:T	BRAINEAC	WHMT	ENSG00000120071	NA	0.00037089	-3.6566	0.00220221	17	43922942	KANSL1	1	rs62621252	12	SPPL2C
17:43922942:C:T	GTEx/v8	Brain_Cerebellum	ENSG00000185829	C	1.76181e-36	1.11953	7.41812e-31	17	43922942	ARL17A	1	rs62621252	12	SPPL2C
17:43922942:C:T	BRAINEAC	PUTM	ENSG00000176809	NA	9.28444e-08	5.6667	2.50842e-07	17	43922942	LRRC37A3	1	rs62621252	12	SPPL2C
17:43922942:C:T	BRAINEAC	THAL	ENSG00000238083	NA	0.015166	-2.46318	0.0334249	17	43922942	LRRC37A2	1	rs62621252	12	SPPL2C
17:43922942:C:T	BRAINEAC	WHMT	ENSG00000238083	NA	0.00417937	-2.91624	0.00955371	17	43922942	LRRC37A2	1	rs62621252	12	SPPL2C
17:43922942:C:T	GTEx/v8	Brain_Frontal_Cortex_BA9	ENSG00000185294	C	9.04559e-06	0.3708	0.00224603	17	43922942	SPPL2C	1	rs62621252	12	SPPL2C
17:43922942:C:T	CMC	CMC_SVA_cis	ENSG00000185829	C	NA	1	0.009	17	43922942	ARL17A	1	rs62621252	12	SPPL2C
17:43922942:C:T	BRAINEAC	SNIG	ENSG00000238083	NA	1.88741e-11	7.57954	5.18292e-11	17	43922942	LRRC37A2	1	rs62621252	12	SPPL2C
17:43922942:C:T	GTEx/v8	Brain_Cerebellum	ENSG00000184922	C	1.55492e-22	-0.703595	7.89257e-19	17	43922942	FMNL1	1	rs62621252	12	SPPL2C
17:43922942:C:T	BRAINEAC	SNIG	ENSG00000176809	NA	1.88741e-11	7.57954	5.18292e-11	17	43922942	LRRC37A3	1	rs62621252	12	SPPL2C
17:43922942:C:T	BRAINEAC	MEDU	ENSG00000186665	NA	0.00245492	-3.09602	0.00466909	17	43922942	C17orf58	1	rs62621252	12	SPPL2C
17:43922942:C:T	CMC	CMC_NoSVA_cis	ENSG00000176681	C	NA	1	0.009	17	43922942	LRRC37A	1	rs62621252	12	SPPL2C
17:43922942:C:T	GTEx/v8	Brain_Hippocampus	ENSG00000238083	C	9.34838e-34	1.19171	1.29741e-27	17	43922942	LRRC37A2	1	rs62621252	12	SPPL2C
17:43922942:C:T	GTEx/v8	Brain_Nucleus_accumbens_basal_ganglia	ENSG00000238083	C	1.98777e-44	1.20528	4.14936e-37	17	43922942	LRRC37A2	1	rs62621252	12	SPPL2C
17:43922942:C:T	BRAINEAC	MEDU	ENSG00000238083	NA	0.00137211	-3.27905	0.00327021	17	43922942	LRRC37A2	1	rs62621252	12	SPPL2C
17:43922942:C:T	GTEx/v8	Brain_Hypothalamus	ENSG00000176681	C	7.34803e-13	0.893178	3.00905e-29	17	43922942	LRRC37A	1	rs62621252	12	SPPL2C
17:43922942:C:T	CMC	CMC_SVA_cis	ENSG00000108379	C	NA	1	0.009	17	43922942	WNT3	1	rs62621252	12	SPPL2C
17:43922942:C:T	GTEx/v8	Brain_Cerebellar_Hemisphere	ENSG00000120071	C	1.27275e-05	0.353543	1.08545e-09	17	43922942	KANSL1	1	rs62621252	12	SPPL2C
17:43922942:C:T	BRAINEAC	HIPP	ENSG00000238083	NA	0.00816594	-2.68989	0.0190255	17	43922942	LRRC37A2	1	rs62621252	12	SPPL2C
17:43922942:C:T	CMC	CMC_NoSVA_cis	ENSG00000228696	C	NA	1	0.009	17	43922942	ARL17B	1	rs62621252	12	SPPL2C
17:43922942:C:T	BRAINEAC	OCTX	ENSG00000176809	NA	4.65148e-13	8.06751	1.25197e-12	17	43922942	LRRC37A3	1	rs62621252	12	SPPL2C
17:43922942:C:T	BRAINEAC	aveALL	ENSG00000256762	NA	0.0282629	-2.2194	0.0481513	17	43922942	STH	1	rs62621252	12	SPPL2C
17:43922942:C:T	GTEx/v8	Brain_Anterior_cingulate_cortex_BA24	ENSG00000185829	C	4.59799e-13	0.892391	1.03581e-09	17	43922942	ARL17A	1	rs62621252	12	SPPL2C
17:43922942:C:T	GTEx/v8	Brain_Nucleus_accumbens_basal_ganglia	ENSG00000185829	C	2.55281e-23	0.989819	2.05259e-18	17	43922942	ARL17A	1	rs62621252	12	SPPL2C
17:43922942:C:T	BRAINEAC	TCTX	ENSG00000120071	NA	2.14805e-05	-4.42828	0.000129058	17	43922942	KANSL1	1	rs62621252	12	SPPL2C
17:43922942:C:T	GTEx/v8	Brain_Nucleus_accumbens_basal_ganglia	ENSG00000159314	C	4.05842e-18	0.427502	7.23313e-14	17	43922942	ARHGAP27	1	rs62621252	12	SPPL2C
17:43922942:C:T	BRAINEAC	TCTX	ENSG00000238083	NA	7.15127e-15	8.92955	1.91769e-14	17	43922942	LRRC37A2	1	rs62621252	12	SPPL2C
17:43922942:C:T	GTEx/v8	Brain_Cerebellum	ENSG00000073969	C	0.000171866	-0.14865	2.14459e-10	17	43922942	NSF	1	rs62621252	12	SPPL2C
17:43922942:C:T	GTEx/v8	Brain_Anterior_cingulate_cortex_BA24	ENSG00000225190	C	6.17263e-08	0.386642	9.34763e-05	17	43922942	PLEKHM1	1	rs62621252	12	SPPL2C
17:43922942:C:T	BRAINEAC	FCTX	ENSG00000256762	NA	0.0282629	-2.2194	0.0481513	17	43922942	STH	1	rs62621252	12	SPPL2C
17:43922942:C:T	GTEx/v8	Brain_Cerebellar_Hemisphere	ENSG00000185829	C	8.24777e-33	1.10786	8.40967e-27	17	43922942	ARL17A	1	rs62621252	12	SPPL2C
17:43922942:C:T	BRAINEAC	TCTX	ENSG00000176809	NA	7.15127e-15	8.92955	1.91769e-14	17	43922942	LRRC37A3	1	rs62621252	12	SPPL2C
17:43922942:C:T	BRAINEAC	TCTX	ENSG00000238083	NA	1.34466e-05	-4.54538	3.11399e-05	17	43922942	LRRC37A2	1	rs62621252	12	SPPL2C
17:43922942:C:T	BRAINEAC	aveALL	ENSG00000176809	NA	4.18743e-12	7.67091	1.1757e-11	17	43922942	LRRC37A3	1	rs62621252	12	SPPL2C
17:43922942:C:T	CMC	CMC_SVA_cis	ENSG00000120071	C	NA	1	0.009	17	43922942	KANSL1	1	rs62621252	12	SPPL2C
17:43922942:C:T	CMC	CMC_SVA_cis	ENSG00000186868	T	NA	1	0.009	17	43922942	MAPT	1	rs62621252	12	SPPL2C
17:43922942:C:T	CMC	CMC_SVA_cis	ENSG00000238083	C	NA	1	0.009	17	43922942	LRRC37A2	1	rs62621252	12	SPPL2C
17:43922942:C:T	GTEx/v8	Brain_Caudate_basal_ganglia	ENSG00000159314	C	4.77368e-09	0.240715	4.55561e-06	17	43922942	ARHGAP27	1	rs62621252	12	SPPL2C
17:43922942:C:T	GTEx/v8	Brain_Cortex	ENSG00000176681	C	1.09018e-13	0.782074	4.8669e-42	17	43922942	LRRC37A	1	rs62621252	12	SPPL2C
17:43922942:C:T	BRAINEAC	aveALL	ENSG00000238083	NA	0.0159257	-2.44388	0.0334259	17	43922942	LRRC37A2	1	rs62621252	12	SPPL2C
17:43922942:C:T	GTEx/v8	Brain_Frontal_Cortex_BA9	ENSG00000185829	C	3.17746e-26	1.12952	2.13049e-20	17	43922942	ARL17A	1	rs62621252	12	SPPL2C
17:43922942:C:T	CMC	CMC_SVA_cis	ENSG00000120088	C	NA	1	0.009	17	43922942	CRHR1	1	rs62621252	12	SPPL2C
17:43922942:C:T	BRAINEAC	MEDU	ENSG00000186868	NA	0.00121163	3.31726	0.0106993	17	43922942	MAPT	1	rs62621252	12	SPPL2C
17:43922942:C:T	GTEx/v8	Brain_Frontal_Cortex_BA9	ENSG00000176681	C	5.06335e-11	0.766885	3.82005e-31	17	43922942	LRRC37A	1	rs62621252	12	SPPL2C
17:43922942:C:T	GTEx/v8	Brain_Cerebellum	ENSG00000176681	C	6.2697e-27	1.04178	1.32888e-33	17	43922942	LRRC37A	1	rs62621252	12	SPPL2C
17:43922942:C:T	BRAINEAC	aveALL	ENSG00000238083	NA	4.18743e-12	7.67091	1.1757e-11	17	43922942	LRRC37A2	1	rs62621252	12	SPPL2C
17:43922942:C:T	GTEx/v8	Brain_Anterior_cingulate_cortex_BA24	ENSG00000238083	C	1.15821e-29	1.22552	2.20599e-23	17	43922942	LRRC37A2	1	rs62621252	12	SPPL2C
17:43922942:C:T	BRAINEAC	MEDU	ENSG00000120071	NA	0.000379755	-3.66003	0.00269015	17	43922942	KANSL1	1	rs62621252	12	SPPL2C
17:43922942:C:T	CMC	CMC_SVA_cis	ENSG00000228696	C	NA	1	0.009	17	43922942	ARL17B	1	rs62621252	12	SPPL2C
17:43922942:C:T	GTEx/v8	Brain_Cerebellar_Hemisphere	ENSG00000184922	C	5.11875e-19	-0.640966	1.75905e-15	17	43922942	FMNL1	1	rs62621252	12	SPPL2C
17:43922942:C:T	GTEx/v8	Brain_Anterior_cingulate_cortex_BA24	ENSG00000176681	C	1.21579e-07	0.67051	3.11336e-25	17	43922942	LRRC37A	1	rs62621252	12	SPPL2C
17:43922942:C:T	GTEx/v8	Brain_Cerebellum	ENSG00000186868	C	7.93536e-07	-0.285805	7.42082e-05	17	43922942	MAPT	1	rs62621252	12	SPPL2C
17:43922942:C:T	BRAINEAC	MEDU	ENSG00000120088	NA	1.43777e-06	-5.08088	1.3526e-05	17	43922942	CRHR1	1	rs62621252	12	SPPL2C
17:43922942:C:T	GTEx/v8	Brain_Spinal_cord_cervical_c-1	ENSG00000238083	C	1.07442e-21	1.11361	2.48143e-16	17	43922942	LRRC37A2	1	rs62621252	12	SPPL2C
17:43922942:C:T	GTEx/v8	Brain_Caudate_basal_ganglia	ENSG00000238083	C	7.47462e-41	1.22199	7.06782e-35	17	43922942	LRRC37A2	1	rs62621252	12	SPPL2C
17:43922942:C:T	BRAINEAC	TCTX	ENSG00000120088	NA	0.000724089	-3.47224	0.00327416	17	43922942	CRHR1	1	rs62621252	12	SPPL2C
17:43922942:C:T	GTEx/v8	Brain_Nucleus_accumbens_basal_ganglia	ENSG00000176681	C	7.59752e-09	0.651052	2.07654e-40	17	43922942	LRRC37A	1	rs62621252	12	SPPL2C
17:43922942:C:T	BRAINEAC	TCTX	ENSG00000186868	NA	8.20875e-06	-4.66675	0.000152205	17	43922942	MAPT	1	rs62621252	12	SPPL2C
17:43922942:C:T	CMC	CMC_NoSVA_cis	ENSG00000176809	C	NA	1	0.009	17	43922942	LRRC37A3	1	rs62621252	12	SPPL2C
17:43922942:C:T	GTEx/v8	Brain_Nucleus_accumbens_basal_ganglia	ENSG00000225190	C	1.54788e-13	0.409056	3.42523e-13	17	43922942	PLEKHM1	1	rs62621252	12	SPPL2C
17:43922942:C:T	BRAINEAC	TCTX	ENSG00000256762	NA	0.00217593	-3.13459	0.00467071	17	43922942	STH	1	rs62621252	12	SPPL2C
17:43922942:C:T	GTEx/v8	Brain_Cortex	ENSG00000225190	C	9.20647e-14	0.440667	5.24864e-12	17	43922942	PLEKHM1	1	rs62621252	12	SPPL2C
17:43922942:C:T	BRAINEAC	OCTX	ENSG00000186665	NA	0.0157422	-2.44773	0.0297851	17	43922942	C17orf58	1	rs62621252	12	SPPL2C
17:43922942:C:T	GTEx/v8	Brain_Cerebellum	ENSG00000238083	C	1.40531e-51	1.18601	7.9119e-44	17	43922942	LRRC37A2	1	rs62621252	12	SPPL2C
17:43922942:C:T	BRAINEAC	MEDU	ENSG00000238083	NA	1.43451e-08	6.09632	3.62224e-08	17	43922942	LRRC37A2	1	rs62621252	12	SPPL2C
17:43923266:A:G	GTEx/v8	Brain_Hippocampus	ENSG00000185829	A	3.75471e-10	0.683399	5.4462e-07	17	43923266	ARL17A	1	rs62054815	12	SPPL2C
17:43923266:A:G	CMC	CMC_NoSVA_cis	ENSG00000120071	A	NA	1	0.009	17	43923266	KANSL1	1	rs62054815	12	SPPL2C
17:43923266:A:G	BRAINEAC	MEDU	ENSG00000120088	NA	1.43777e-06	-5.08088	1.3526e-05	17	43923266	CRHR1	1	rs62054815	12	SPPL2C
17:43923266:A:G	GTEx/v8	Brain_Cortex	ENSG00000225190	A	9.20647e-14	0.440667	5.24864e-12	17	43923266	PLEKHM1	1	rs62054815	12	SPPL2C
17:43923266:A:G	CMC	CMC_SVA_cis	ENSG00000228696	A	NA	1	0.009	17	43923266	ARL17B	1	rs62054815	12	SPPL2C
17:43923266:A:G	CMC	CMC_SVA_cis	ENSG00000186868	G	NA	1	0.009	17	43923266	MAPT	1	rs62054815	12	SPPL2C
17:43923266:A:G	GTEx/v8	Brain_Cerebellar_Hemisphere	ENSG00000185829	A	8.24777e-33	1.10786	8.40967e-27	17	43923266	ARL17A	1	rs62054815	12	SPPL2C
17:43923266:A:G	CMC	CMC_SVA_cis	ENSG00000185829	A	NA	1	0.009	17	43923266	ARL17A	1	rs62054815	12	SPPL2C
17:43923266:A:G	CMC	CMC_SVA_trans	ENSG00000176809	A	NA	1	0.009	17	43923266	LRRC37A3	1	rs62054815	12	SPPL2C
17:43923266:A:G	BRAINEAC	THAL	ENSG00000238083	NA	8.44304e-13	7.99319	2.20331e-12	17	43923266	LRRC37A2	1	rs62054815	12	SPPL2C
17:43923266:A:G	BRAINEAC	HIPP	ENSG00000238083	NA	0.00622729	-2.78472	0.0131704	17	43923266	LRRC37A2	1	rs62054815	12	SPPL2C
17:43923266:A:G	GTEx/v8	Brain_Nucleus_accumbens_basal_ganglia	ENSG00000120088	A	9.47884e-05	-0.256662	0.00117547	17	43923266	CRHR1	1	rs62054815	12	SPPL2C
17:43923266:A:G	BRAINEAC	CRBL	ENSG00000176809	NA	6.3736e-25	12.9053	1.68414e-24	17	43923266	LRRC37A3	1	rs62054815	12	SPPL2C
17:43923266:A:G	BRAINEAC	WHMT	ENSG00000120088	NA	0.000105127	-4.00243	0.000676286	17	43923266	CRHR1	1	rs62054815	12	SPPL2C
17:43923266:A:G	GTEx/v8	Brain_Hypothalamus	ENSG00000238083	A	6.64396e-41	1.30353	2.48811e-35	17	43923266	LRRC37A2	1	rs62054815	12	SPPL2C
17:43923266:A:G	BRAINEAC	FCTX	ENSG00000176809	NA	4.18743e-12	7.67091	1.1757e-11	17	43923266	LRRC37A3	1	rs62054815	12	SPPL2C
17:43923266:A:G	BRAINEAC	THAL	ENSG00000176809	NA	8.44304e-13	7.99319	2.20331e-12	17	43923266	LRRC37A3	1	rs62054815	12	SPPL2C
17:43923266:A:G	GTEx/v8	Brain_Frontal_Cortex_BA9	ENSG00000185294	A	9.04559e-06	0.3708	0.00224603	17	43923266	SPPL2C	1	rs62054815	12	SPPL2C
17:43923266:A:G	GTEx/v8	Brain_Cerebellar_Hemisphere	ENSG00000136448	A	7.92238e-05	-0.227737	0.00258696	17	43923266	NMT1	1	rs62054815	12	SPPL2C
17:43923266:A:G	BRAINEAC	FCTX	ENSG00000238083	NA	4.18743e-12	7.67091	1.1757e-11	17	43923266	LRRC37A2	1	rs62054815	12	SPPL2C
17:43923266:A:G	GTEx/v8	Brain_Cerebellum	ENSG00000225190	A	5.48882e-40	-1.0217	8.79568e-35	17	43923266	PLEKHM1	1	rs62054815	12	SPPL2C
17:43923266:A:G	BRAINEAC	WHMT	ENSG00000120071	NA	0.00037089	-3.6566	0.00220221	17	43923266	KANSL1	1	rs62054815	12	SPPL2C
17:43923266:A:G	BRAINEAC	PUTM	ENSG00000238083	NA	9.28444e-08	5.6667	2.50842e-07	17	43923266	LRRC37A2	1	rs62054815	12	SPPL2C
17:43923266:A:G	GTEx/v8	Brain_Hippocampus	ENSG00000176681	A	3.17055e-09	0.715883	5.42655e-23	17	43923266	LRRC37A	1	rs62054815	12	SPPL2C
17:43923266:A:G	BRAINEAC	SNIG	ENSG00000238083	NA	1.88741e-11	7.57954	5.18292e-11	17	43923266	LRRC37A2	1	rs62054815	12	SPPL2C
17:43923266:A:G	BRAINEAC	THAL	ENSG00000238083	NA	0.015166	-2.46318	0.0334249	17	43923266	LRRC37A2	1	rs62054815	12	SPPL2C
17:43923266:A:G	GTEx/v8	Brain_Cerebellum	ENSG00000185294	A	5.47451e-24	0.760892	5.44181e-19	17	43923266	SPPL2C	1	rs62054815	12	SPPL2C
17:43923266:A:G	GTEx/v8	Brain_Hypothalamus	ENSG00000176681	A	7.34803e-13	0.893178	3.00905e-29	17	43923266	LRRC37A	1	rs62054815	12	SPPL2C
17:43923266:A:G	GTEx/v8	Brain_Hypothalamus	ENSG00000185829	A	7.93878e-21	1.0354	2.17212e-16	17	43923266	ARL17A	1	rs62054815	12	SPPL2C
17:43923266:A:G	CMC	CMC_NoSVA_cis	ENSG00000238083	A	NA	1	0.009	17	43923266	LRRC37A2	1	rs62054815	12	SPPL2C
17:43923266:A:G	CMC	CMC_NoSVA_cis	ENSG00000238083	A	NA	1	0.009	17	43923266	LRRC37A2	1	rs62054815	12	SPPL2C
17:43923266:A:G	CMC	CMC_NoSVA_cis	ENSG00000176681	A	NA	1	0.009	17	43923266	LRRC37A	1	rs62054815	12	SPPL2C
17:43923266:A:G	GTEx/v8	Brain_Putamen_basal_ganglia	ENSG00000238083	A	1.5385e-35	1.20334	1.78933e-29	17	43923266	LRRC37A2	1	rs62054815	12	SPPL2C
17:43923266:A:G	GTEx/v8	Brain_Frontal_Cortex_BA9	ENSG00000225190	A	8.01051e-07	0.324298	3.2641e-05	17	43923266	PLEKHM1	1	rs62054815	12	SPPL2C
17:43923266:A:G	BRAINEAC	WHMT	ENSG00000176809	NA	1.21087e-06	5.09477	3.13964e-06	17	43923266	LRRC37A3	1	rs62054815	12	SPPL2C
17:43923266:A:G	GTEx/v8	Brain_Caudate_basal_ganglia	ENSG00000159314	A	4.77368e-09	0.240715	4.55561e-06	17	43923266	ARHGAP27	1	rs62054815	12	SPPL2C
17:43923266:A:G	BRAINEAC	WHMT	ENSG00000238083	NA	0.00417937	-2.91624	0.00955371	17	43923266	LRRC37A2	1	rs62054815	12	SPPL2C
17:43923266:A:G	GTEx/v8	Brain_Hippocampus	ENSG00000120088	A	7.44575e-05	-0.229731	0.0137363	17	43923266	CRHR1	1	rs62054815	12	SPPL2C
17:43923266:A:G	BRAINEAC	FCTX	ENSG00000256762	NA	0.0282629	-2.2194	0.0481513	17	43923266	STH	1	rs62054815	12	SPPL2C
17:43923266:A:G	GTEx/v8	Brain_Caudate_basal_ganglia	ENSG00000225190	A	4.65714e-08	0.313105	3.83119e-07	17	43923266	PLEKHM1	1	rs62054815	12	SPPL2C
17:43923266:A:G	GTEx/v8	Brain_Amygdala	ENSG00000238083	A	9.01135e-26	1.10433	7.12462e-22	17	43923266	LRRC37A2	1	rs62054815	12	SPPL2C
17:43923266:A:G	GTEx/v8	Brain_Cerebellum	ENSG00000238083	A	1.40531e-51	1.18601	7.9119e-44	17	43923266	LRRC37A2	1	rs62054815	12	SPPL2C
17:43923266:A:G	CMC	CMC_SVA_cis	ENSG00000176681	A	NA	1	0.009	17	43923266	LRRC37A	1	rs62054815	12	SPPL2C
17:43923266:A:G	GTEx/v8	Brain_Cerebellum	ENSG00000120071	A	1.05344e-05	0.331017	1.35458e-08	17	43923266	KANSL1	1	rs62054815	12	SPPL2C
17:43923266:A:G	BRAINEAC	HIPP	ENSG00000238083	NA	1.183e-12	7.94479	3.35728e-12	17	43923266	LRRC37A2	1	rs62054815	12	SPPL2C
17:43923266:A:G	CMC	CMC_SVA_cis	ENSG00000159314	A	NA	1	0.009	17	43923266	ARHGAP27	1	rs62054815	12	SPPL2C
17:43923266:A:G	GTEx/v8	Brain_Caudate_basal_ganglia	ENSG00000238083	A	7.47462e-41	1.22199	7.06782e-35	17	43923266	LRRC37A2	1	rs62054815	12	SPPL2C
17:43923266:A:G	GTEx/v8	Brain_Anterior_cingulate_cortex_BA24	ENSG00000225190	A	6.17263e-08	0.386642	9.34763e-05	17	43923266	PLEKHM1	1	rs62054815	12	SPPL2C
17:43923266:A:G	BRAINEAC	OCTX	ENSG00000238083	NA	4.65148e-13	8.06751	1.25197e-12	17	43923266	LRRC37A2	1	rs62054815	12	SPPL2C
17:43923266:A:G	GTEx/v8	Brain_Nucleus_accumbens_basal_ganglia	ENSG00000185829	A	2.55281e-23	0.989819	2.05259e-18	17	43923266	ARL17A	1	rs62054815	12	SPPL2C
17:43923266:A:G	BRAINEAC	HIPP	ENSG00000176681	NA	0.00622729	-2.78472	0.0131704	17	43923266	LRRC37A	1	rs62054815	12	SPPL2C
17:43923266:A:G	BRAINEAC	TCTX	ENSG00000256762	NA	0.00217593	-3.13459	0.00467071	17	43923266	STH	1	rs62054815	12	SPPL2C
17:43923266:A:G	GTEx/v8	Brain_Cerebellum	ENSG00000073969	A	0.000171866	-0.14865	2.14459e-10	17	43923266	NSF	1	rs62054815	12	SPPL2C
17:43923266:A:G	GTEx/v8	Brain_Cerebellar_Hemisphere	ENSG00000225190	A	1.33466e-27	-0.839202	4.68594e-23	17	43923266	PLEKHM1	1	rs62054815	12	SPPL2C
17:43923266:A:G	BRAINEAC	WHMT	ENSG00000238083	NA	1.21087e-06	5.09477	3.13964e-06	17	43923266	LRRC37A2	1	rs62054815	12	SPPL2C
17:43923266:A:G	GTEx/v8	Brain_Putamen_basal_ganglia	ENSG00000176681	A	8.58073e-08	0.681975	1.62202e-31	17	43923266	LRRC37A	1	rs62054815	12	SPPL2C
17:43923266:A:G	GTEx/v8	Brain_Cortex	ENSG00000238083	A	6.75515e-42	1.20536	4.81353e-35	17	43923266	LRRC37A2	1	rs62054815	12	SPPL2C
17:43923266:A:G	GTEx/v8	Brain_Anterior_cingulate_cortex_BA24	ENSG00000176681	A	1.21579e-07	0.67051	3.11336e-25	17	43923266	LRRC37A	1	rs62054815	12	SPPL2C
17:43923266:A:G	CMC	CMC_SVA_cis	ENSG00000108379	A	NA	1	0.009	17	43923266	WNT3	1	rs62054815	12	SPPL2C
17:43923266:A:G	CMC	CMC_SVA_cis	ENSG00000120071	A	NA	1	0.009	17	43923266	KANSL1	1	rs62054815	12	SPPL2C
17:43923266:A:G	GTEx/v8	Brain_Frontal_Cortex_BA9	ENSG00000238083	A	4.31047e-35	1.23549	1.94581e-30	17	43923266	LRRC37A2	1	rs62054815	12	SPPL2C
17:43923266:A:G	GTEx/v8	Brain_Caudate_basal_ganglia	ENSG00000120088	A	6.57449e-05	-0.263963	0.0041038	17	43923266	CRHR1	1	rs62054815	12	SPPL2C
17:43923266:A:G	GTEx/v8	Brain_Frontal_Cortex_BA9	ENSG00000185829	A	3.17746e-26	1.12952	2.13049e-20	17	43923266	ARL17A	1	rs62054815	12	SPPL2C
17:43923266:A:G	GTEx/v8	Brain_Amygdala	ENSG00000176681	A	6.3258e-07	0.679567	2.4924e-20	17	43923266	LRRC37A	1	rs62054815	12	SPPL2C
17:43923266:A:G	GTEx/v8	Brain_Anterior_cingulate_cortex_BA24	ENSG00000238083	A	1.15821e-29	1.22552	2.20599e-23	17	43923266	LRRC37A2	1	rs62054815	12	SPPL2C
17:43923266:A:G	CMC	CMC_SVA_cis	ENSG00000120088	A	NA	1	0.009	17	43923266	CRHR1	1	rs62054815	12	SPPL2C
17:43923266:A:G	BRAINEAC	CRBL	ENSG00000120071	NA	4.12065e-05	-4.24779	0.000293277	17	43923266	KANSL1	1	rs62054815	12	SPPL2C
17:43923266:A:G	BRAINEAC	CRBL	ENSG00000185294	NA	0.00089248	-3.40221	0.00512742	17	43923266	SPPL2C	1	rs62054815	12	SPPL2C
17:43923266:A:G	GTEx/v8	Brain_Putamen_basal_ganglia	ENSG00000185829	A	2.15855e-12	0.776594	8.98679e-09	17	43923266	ARL17A	1	rs62054815	12	SPPL2C
17:43923266:A:G	GTEx/v8	Brain_Hippocampus	ENSG00000238083	A	9.34838e-34	1.19171	1.29741e-27	17	43923266	LRRC37A2	1	rs62054815	12	SPPL2C
17:43923266:A:G	BRAINEAC	aveALL	ENSG00000176809	NA	4.18743e-12	7.67091	1.1757e-11	17	43923266	LRRC37A3	1	rs62054815	12	SPPL2C
17:43923266:A:G	BRAINEAC	HIPP	ENSG00000238083	NA	0.00816594	-2.68989	0.0190255	17	43923266	LRRC37A2	1	rs62054815	12	SPPL2C
17:43923266:A:G	GTEx/v8	Brain_Nucleus_accumbens_basal_ganglia	ENSG00000225190	A	1.54788e-13	0.409056	3.42523e-13	17	43923266	PLEKHM1	1	rs62054815	12	SPPL2C
17:43923266:A:G	BRAINEAC	TCTX	ENSG00000238083	NA	1.34466e-05	-4.54538	3.11399e-05	17	43923266	LRRC37A2	1	rs62054815	12	SPPL2C
17:43923266:A:G	GTEx/v8	Brain_Cerebellar_Hemisphere	ENSG00000184922	A	5.11875e-19	-0.640966	1.75905e-15	17	43923266	FMNL1	1	rs62054815	12	SPPL2C
17:43923266:A:G	GTEx/v8	Brain_Cerebellum	ENSG00000186868	A	7.93536e-07	-0.285805	7.42082e-05	17	43923266	MAPT	1	rs62054815	12	SPPL2C
17:43923266:A:G	GTEx/v8	Brain_Cortex	ENSG00000159314	A	2.822e-06	0.317929	0.000186356	17	43923266	ARHGAP27	1	rs62054815	12	SPPL2C
17:43923266:A:G	CMC	CMC_NoSVA_cis	ENSG00000185829	A	NA	1	0.009	17	43923266	ARL17A	1	rs62054815	12	SPPL2C
17:43923266:A:G	BRAINEAC	HIPP	ENSG00000176809	NA	1.183e-12	7.94479	3.35728e-12	17	43923266	LRRC37A3	1	rs62054815	12	SPPL2C
17:43923266:A:G	BRAINEAC	CRBL	ENSG00000186665	NA	2.48741e-05	-4.37566	5.12235e-05	17	43923266	C17orf58	1	rs62054815	12	SPPL2C
17:43923266:A:G	BRAINEAC	TCTX	ENSG00000176809	NA	7.15127e-15	8.92955	1.91769e-14	17	43923266	LRRC37A3	1	rs62054815	12	SPPL2C
17:43923266:A:G	CMC	CMC_NoSVA_cis	ENSG00000185829	A	NA	1	0.009	17	43923266	ARL17A	1	rs62054815	12	SPPL2C
17:43923266:A:G	BRAINEAC	TCTX	ENSG00000186868	NA	8.20875e-06	-4.66675	0.000152205	17	43923266	MAPT	1	rs62054815	12	SPPL2C
17:43923266:A:G	BRAINEAC	THAL	ENSG00000120071	NA	0.00262466	-3.07175	0.0150664	17	43923266	KANSL1	1	rs62054815	12	SPPL2C
17:43923266:A:G	GTEx/v8	Brain_Putamen_basal_ganglia	ENSG00000225190	A	2.30134e-07	0.338848	7.91819e-07	17	43923266	PLEKHM1	1	rs62054815	12	SPPL2C
17:43923266:A:G	GTEx/v8	Brain_Cerebellar_Hemisphere	ENSG00000176681	A	2.81441e-25	1.12453	1.15957e-23	17	43923266	LRRC37A	1	rs62054815	12	SPPL2C
17:43923266:A:G	GTEx/v8	Brain_Cerebellum	ENSG00000176681	A	6.2697e-27	1.04178	1.32888e-33	17	43923266	LRRC37A	1	rs62054815	12	SPPL2C
17:43923266:A:G	BRAINEAC	aveALL	ENSG00000238083	NA	4.18743e-12	7.67091	1.1757e-11	17	43923266	LRRC37A2	1	rs62054815	12	SPPL2C
17:43923266:A:G	GTEx/v8	Brain_Nucleus_accumbens_basal_ganglia	ENSG00000238083	A	1.98777e-44	1.20528	4.14936e-37	17	43923266	LRRC37A2	1	rs62054815	12	SPPL2C
17:43923266:A:G	CMC	CMC_NoSVA_cis	ENSG00000120071	A	NA	1	0.009	17	43923266	KANSL1	1	rs62054815	12	SPPL2C
17:43923266:A:G	BRAINEAC	TCTX	ENSG00000238083	NA	7.15127e-15	8.92955	1.91769e-14	17	43923266	LRRC37A2	1	rs62054815	12	SPPL2C
17:43923266:A:G	BRAINEAC	TCTX	ENSG00000120071	NA	2.14805e-05	-4.42828	0.000129058	17	43923266	KANSL1	1	rs62054815	12	SPPL2C
17:43923266:A:G	BRAINEAC	HIPP	ENSG00000120088	NA	5.33103e-05	-4.19126	0.000389171	17	43923266	CRHR1	1	rs62054815	12	SPPL2C
17:43923266:A:G	BRAINEAC	OCTX	ENSG00000186665	NA	0.0157422	-2.44773	0.0297851	17	43923266	C17orf58	1	rs62054815	12	SPPL2C
17:43923266:A:G	BRAINEAC	HIPP	ENSG00000176809	NA	0.00622729	-2.78472	0.0131704	17	43923266	LRRC37A3	1	rs62054815	12	SPPL2C
17:43923266:A:G	GTEx/v8	Brain_Substantia_nigra	ENSG00000238083	A	2.52399e-20	1.24082	3.09413e-15	17	43923266	LRRC37A2	1	rs62054815	12	SPPL2C
17:43923266:A:G	BRAINEAC	HIPP	ENSG00000120071	NA	1.13619e-06	-5.12829	8.38637e-06	17	43923266	KANSL1	1	rs62054815	12	SPPL2C
17:43923266:A:G	CMC	CMC_NoSVA_cis	ENSG00000228696	A	NA	1	0.009	17	43923266	ARL17B	1	rs62054815	12	SPPL2C
17:43923266:A:G	CMC	CMC_NoSVA_cis	ENSG00000176809	A	NA	1	0.009	17	43923266	LRRC37A3	1	rs62054815	12	SPPL2C
17:43923266:A:G	BRAINEAC	MEDU	ENSG00000186868	NA	0.00121163	3.31726	0.0106993	17	43923266	MAPT	1	rs62054815	12	SPPL2C
17:43923266:A:G	GTEx/v8	Brain_Cerebellar_Hemisphere	ENSG00000185294	A	8.27023e-20	0.67929	1.38828e-15	17	43923266	SPPL2C	1	rs62054815	12	SPPL2C
17:43923266:A:G	BRAINEAC	OCTX	ENSG00000176809	NA	4.65148e-13	8.06751	1.25197e-12	17	43923266	LRRC37A3	1	rs62054815	12	SPPL2C
17:43923266:A:G	CMC	CMC_NoSVA_trans	ENSG00000176809	A	NA	1	0.009	17	43923266	LRRC37A3	1	rs62054815	12	SPPL2C
17:43923266:A:G	CMC	CMC_NoSVA_cis	ENSG00000228696	A	NA	1	0.009	17	43923266	ARL17B	1	rs62054815	12	SPPL2C
17:43923266:A:G	BRAINEAC	aveALL	ENSG00000238083	NA	0.0159257	-2.44388	0.0334259	17	43923266	LRRC37A2	1	rs62054815	12	SPPL2C
17:43923266:A:G	BRAINEAC	MEDU	ENSG00000120071	NA	0.000379755	-3.66003	0.00269015	17	43923266	KANSL1	1	rs62054815	12	SPPL2C
17:43923266:A:G	GTEx/v8	Brain_Frontal_Cortex_BA9	ENSG00000176681	A	5.06335e-11	0.766885	3.82005e-31	17	43923266	LRRC37A	1	rs62054815	12	SPPL2C
17:43923266:A:G	GTEx/v8	Brain_Cerebellar_Hemisphere	ENSG00000238083	A	2.08198e-42	1.30629	1.0494e-34	17	43923266	LRRC37A2	1	rs62054815	12	SPPL2C
17:43923266:A:G	BRAINEAC	CRBL	ENSG00000225190	NA	0.00112518	3.3326	0.00985531	17	43923266	PLEKHM1	1	rs62054815	12	SPPL2C
17:43923266:A:G	GTEx/v8	Brain_Anterior_cingulate_cortex_BA24	ENSG00000185829	A	4.59799e-13	0.892391	1.03581e-09	17	43923266	ARL17A	1	rs62054815	12	SPPL2C
17:43923266:A:G	BRAINEAC	SNIG	ENSG00000176809	NA	1.88741e-11	7.57954	5.18292e-11	17	43923266	LRRC37A3	1	rs62054815	12	SPPL2C
17:43923266:A:G	GTEx/v8	Brain_Cerebellum	ENSG00000185829	A	1.76181e-36	1.11953	7.41812e-31	17	43923266	ARL17A	1	rs62054815	12	SPPL2C
17:43923266:A:G	GTEx/v8	Brain_Nucleus_accumbens_basal_ganglia	ENSG00000159314	A	4.05842e-18	0.427502	7.23313e-14	17	43923266	ARHGAP27	1	rs62054815	12	SPPL2C
17:43923266:A:G	BRAINEAC	TCTX	ENSG00000120088	NA	0.000724089	-3.47224	0.00327416	17	43923266	CRHR1	1	rs62054815	12	SPPL2C
17:43923266:A:G	GTEx/v8	Brain_Amygdala	ENSG00000225190	A	1.74103e-05	0.337383	0.00225518	17	43923266	PLEKHM1	1	rs62054815	12	SPPL2C
17:43923266:A:G	GTEx/v8	Brain_Cortex	ENSG00000176681	A	1.09018e-13	0.782074	4.8669e-42	17	43923266	LRRC37A	1	rs62054815	12	SPPL2C
17:43923266:A:G	GTEx/v8	Brain_Nucleus_accumbens_basal_ganglia	ENSG00000176681	A	7.59752e-09	0.651052	2.07654e-40	17	43923266	LRRC37A	1	rs62054815	12	SPPL2C
17:43923266:A:G	GTEx/v8	Brain_Amygdala	ENSG00000185829	A	6.1872e-10	0.816611	1.19361e-06	17	43923266	ARL17A	1	rs62054815	12	SPPL2C
17:43923266:A:G	GTEx/v8	Brain_Caudate_basal_ganglia	ENSG00000185829	A	2.1958e-17	0.856008	8.68241e-14	17	43923266	ARL17A	1	rs62054815	12	SPPL2C
17:43923266:A:G	GTEx/v8	Brain_Cerebellum	ENSG00000184922	A	1.55492e-22	-0.703595	7.89257e-19	17	43923266	FMNL1	1	rs62054815	12	SPPL2C
17:43923266:A:G	BRAINEAC	CRBL	ENSG00000120088	NA	0.00108062	-3.34481	0.00726077	17	43923266	CRHR1	1	rs62054815	12	SPPL2C
17:43923266:A:G	BRAINEAC	CRBL	ENSG00000238083	NA	6.3736e-25	12.9053	1.68414e-24	17	43923266	LRRC37A2	1	rs62054815	12	SPPL2C
17:43923266:A:G	CMC	CMC_NoSVA_cis	ENSG00000176681	A	NA	1	0.009	17	43923266	LRRC37A	1	rs62054815	12	SPPL2C
17:43923266:A:G	BRAINEAC	MEDU	ENSG00000238083	NA	0.00137211	-3.27905	0.00327021	17	43923266	LRRC37A2	1	rs62054815	12	SPPL2C
17:43923266:A:G	GTEx/v8	Brain_Substantia_nigra	ENSG00000176681	A	2.0005e-08	0.914186	1.2137e-10	17	43923266	LRRC37A	1	rs62054815	12	SPPL2C
17:43923266:A:G	GTEx/v8	Brain_Cortex	ENSG00000185829	A	8.94307e-28	1.06058	8.50282e-24	17	43923266	ARL17A	1	rs62054815	12	SPPL2C
17:43923266:A:G	GTEx/v8	Brain_Caudate_basal_ganglia	ENSG00000176681	A	4.77069e-10	0.715212	3.07662e-32	17	43923266	LRRC37A	1	rs62054815	12	SPPL2C
17:43923266:A:G	BRAINEAC	PUTM	ENSG00000176809	NA	9.28444e-08	5.6667	2.50842e-07	17	43923266	LRRC37A3	1	rs62054815	12	SPPL2C
17:43923266:A:G	BRAINEAC	MEDU	ENSG00000176809	NA	1.43451e-08	6.09632	3.62224e-08	17	43923266	LRRC37A3	1	rs62054815	12	SPPL2C
17:43923266:A:G	BRAINEAC	MEDU	ENSG00000186665	NA	0.00245492	-3.09602	0.00466909	17	43923266	C17orf58	1	rs62054815	12	SPPL2C
17:43923266:A:G	GTEx/v8	Brain_Spinal_cord_cervical_c-1	ENSG00000238083	A	1.07442e-21	1.11361	2.48143e-16	17	43923266	LRRC37A2	1	rs62054815	12	SPPL2C
17:43923266:A:G	BRAINEAC	CRBL	ENSG00000186868	NA	0.00093077	-3.38966	0.00718459	17	43923266	MAPT	1	rs62054815	12	SPPL2C
17:43923266:A:G	GTEx/v8	Brain_Cerebellar_Hemisphere	ENSG00000120071	A	1.27275e-05	0.353543	1.08545e-09	17	43923266	KANSL1	1	rs62054815	12	SPPL2C
17:43923266:A:G	BRAINEAC	MEDU	ENSG00000238083	NA	1.43451e-08	6.09632	3.62224e-08	17	43923266	LRRC37A2	1	rs62054815	12	SPPL2C
17:43923266:A:G	GTEx/v8	Brain_Spinal_cord_cervical_c-1	ENSG00000176681	A	7.19354e-10	0.908005	1.09702e-10	17	43923266	LRRC37A	1	rs62054815	12	SPPL2C
17:43923266:A:G	BRAINEAC	aveALL	ENSG00000256762	NA	0.0282629	-2.2194	0.0481513	17	43923266	STH	1	rs62054815	12	SPPL2C
17:43923266:A:G	BRAINEAC	FCTX	ENSG00000238083	NA	0.0159257	-2.44388	0.0334259	17	43923266	LRRC37A2	1	rs62054815	12	SPPL2C
17:43923266:A:G	CMC	CMC_SVA_cis	ENSG00000238083	A	NA	1	0.009	17	43923266	LRRC37A2	1	rs62054815	12	SPPL2C
17:43923266:A:G	BRAINEAC	TCTX	ENSG00000186665	NA	0.0263654	-2.24928	0.0468099	17	43923266	C17orf58	1	rs62054815	12	SPPL2C
17:43923654:C:G	BRAINEAC	WHMT	ENSG00000176809	NA	1.21087e-06	5.09477	3.13964e-06	17	43923654	LRRC37A3	1	rs12185233	12	SPPL2C
17:43923654:C:G	BRAINEAC	FCTX	ENSG00000238083	NA	4.18743e-12	7.67091	1.1757e-11	17	43923654	LRRC37A2	1	rs12185233	12	SPPL2C
17:43923654:C:G	BRAINEAC	TCTX	ENSG00000186665	NA	0.0263654	-2.24928	0.0468099	17	43923654	C17orf58	1	rs12185233	12	SPPL2C
17:43923654:C:G	GTEx/v8	Brain_Amygdala	ENSG00000225190	C	1.74103e-05	0.337383	0.00225518	17	43923654	PLEKHM1	1	rs12185233	12	SPPL2C
17:43923654:C:G	BRAINEAC	CRBL	ENSG00000120071	NA	4.12065e-05	-4.24779	0.000293277	17	43923654	KANSL1	1	rs12185233	12	SPPL2C
17:43923654:C:G	BRAINEAC	aveALL	ENSG00000176809	NA	4.18743e-12	7.67091	1.1757e-11	17	43923654	LRRC37A3	1	rs12185233	12	SPPL2C
17:43923654:C:G	BRAINEAC	HIPP	ENSG00000238083	NA	0.00816594	-2.68989	0.0190255	17	43923654	LRRC37A2	1	rs12185233	12	SPPL2C
17:43923654:C:G	CMC	CMC_NoSVA_cis	ENSG00000185829	C	NA	1	0.009	17	43923654	ARL17A	1	rs12185233	12	SPPL2C
17:43923654:C:G	CMC	CMC_SVA_cis	ENSG00000185829	C	NA	1	0.009	17	43923654	ARL17A	1	rs12185233	12	SPPL2C
17:43923654:C:G	GTEx/v8	Brain_Putamen_basal_ganglia	ENSG00000176681	C	8.58073e-08	0.681975	1.62202e-31	17	43923654	LRRC37A	1	rs12185233	12	SPPL2C
17:43923654:C:G	CMC	CMC_NoSVA_cis	ENSG00000228696	C	NA	1	0.009	17	43923654	ARL17B	1	rs12185233	12	SPPL2C
17:43923654:C:G	GTEx/v8	Brain_Substantia_nigra	ENSG00000176681	C	2.0005e-08	0.914186	1.2137e-10	17	43923654	LRRC37A	1	rs12185233	12	SPPL2C
17:43923654:C:G	BRAINEAC	CRBL	ENSG00000186868	NA	0.00093077	-3.38966	0.00718459	17	43923654	MAPT	1	rs12185233	12	SPPL2C
17:43923654:C:G	GTEx/v8	Brain_Cerebellar_Hemisphere	ENSG00000185294	C	8.27023e-20	0.67929	1.38828e-15	17	43923654	SPPL2C	1	rs12185233	12	SPPL2C
17:43923654:C:G	BRAINEAC	HIPP	ENSG00000176809	NA	1.183e-12	7.94479	3.35728e-12	17	43923654	LRRC37A3	1	rs12185233	12	SPPL2C
17:43923654:C:G	BRAINEAC	MEDU	ENSG00000176809	NA	1.43451e-08	6.09632	3.62224e-08	17	43923654	LRRC37A3	1	rs12185233	12	SPPL2C
17:43923654:C:G	CMC	CMC_NoSVA_cis	ENSG00000120071	C	NA	1	0.009	17	43923654	KANSL1	1	rs12185233	12	SPPL2C
17:43923654:C:G	GTEx/v8	Brain_Caudate_basal_ganglia	ENSG00000225190	C	4.65714e-08	0.313105	3.83119e-07	17	43923654	PLEKHM1	1	rs12185233	12	SPPL2C
17:43923654:C:G	BRAINEAC	WHMT	ENSG00000120071	NA	0.00037089	-3.6566	0.00220221	17	43923654	KANSL1	1	rs12185233	12	SPPL2C
17:43923654:C:G	BRAINEAC	THAL	ENSG00000238083	NA	0.015166	-2.46318	0.0334249	17	43923654	LRRC37A2	1	rs12185233	12	SPPL2C
17:43923654:C:G	BRAINEAC	FCTX	ENSG00000238083	NA	0.0159257	-2.44388	0.0334259	17	43923654	LRRC37A2	1	rs12185233	12	SPPL2C
17:43923654:C:G	BRAINEAC	HIPP	ENSG00000176681	NA	0.00622729	-2.78472	0.0131704	17	43923654	LRRC37A	1	rs12185233	12	SPPL2C
17:43923654:C:G	BRAINEAC	FCTX	ENSG00000176809	NA	4.18743e-12	7.67091	1.1757e-11	17	43923654	LRRC37A3	1	rs12185233	12	SPPL2C
17:43923654:C:G	GTEx/v8	Brain_Substantia_nigra	ENSG00000238083	C	2.52399e-20	1.24082	3.09413e-15	17	43923654	LRRC37A2	1	rs12185233	12	SPPL2C
17:43923654:C:G	BRAINEAC	CRBL	ENSG00000186665	NA	2.48741e-05	-4.37566	5.12235e-05	17	43923654	C17orf58	1	rs12185233	12	SPPL2C
17:43923654:C:G	BRAINEAC	CRBL	ENSG00000238083	NA	6.3736e-25	12.9053	1.68414e-24	17	43923654	LRRC37A2	1	rs12185233	12	SPPL2C
17:43923654:C:G	BRAINEAC	SNIG	ENSG00000238083	NA	1.88741e-11	7.57954	5.18292e-11	17	43923654	LRRC37A2	1	rs12185233	12	SPPL2C
17:43923654:C:G	GTEx/v8	Brain_Caudate_basal_ganglia	ENSG00000176681	C	4.77069e-10	0.715212	3.07662e-32	17	43923654	LRRC37A	1	rs12185233	12	SPPL2C
17:43923654:C:G	BRAINEAC	TCTX	ENSG00000186868	NA	8.20875e-06	-4.66675	0.000152205	17	43923654	MAPT	1	rs12185233	12	SPPL2C
17:43923654:C:G	CMC	CMC_SVA_cis	ENSG00000159314	C	NA	1	0.009	17	43923654	ARHGAP27	1	rs12185233	12	SPPL2C
17:43923654:C:G	GTEx/v8	Brain_Frontal_Cortex_BA9	ENSG00000225190	C	8.01051e-07	0.324298	3.2641e-05	17	43923654	PLEKHM1	1	rs12185233	12	SPPL2C
17:43923654:C:G	BRAINEAC	aveALL	ENSG00000238083	NA	0.0159257	-2.44388	0.0334259	17	43923654	LRRC37A2	1	rs12185233	12	SPPL2C
17:43923654:C:G	BRAINEAC	OCTX	ENSG00000176809	NA	4.65148e-13	8.06751	1.25197e-12	17	43923654	LRRC37A3	1	rs12185233	12	SPPL2C
17:43923654:C:G	BRAINEAC	MEDU	ENSG00000238083	NA	0.00137211	-3.27905	0.00327021	17	43923654	LRRC37A2	1	rs12185233	12	SPPL2C
17:43923654:C:G	BRAINEAC	TCTX	ENSG00000120088	NA	0.000724089	-3.47224	0.00327416	17	43923654	CRHR1	1	rs12185233	12	SPPL2C
17:43923654:C:G	BRAINEAC	MEDU	ENSG00000120088	NA	1.43777e-06	-5.08088	1.3526e-05	17	43923654	CRHR1	1	rs12185233	12	SPPL2C
17:43923654:C:G	GTEx/v8	Brain_Cerebellar_Hemisphere	ENSG00000136448	C	7.92238e-05	-0.227737	0.00258696	17	43923654	NMT1	1	rs12185233	12	SPPL2C
17:43923654:C:G	BRAINEAC	THAL	ENSG00000176809	NA	8.44304e-13	7.99319	2.20331e-12	17	43923654	LRRC37A3	1	rs12185233	12	SPPL2C
17:43923654:C:G	GTEx/v8	Brain_Cerebellar_Hemisphere	ENSG00000225190	C	1.33466e-27	-0.839202	4.68594e-23	17	43923654	PLEKHM1	1	rs12185233	12	SPPL2C
17:43923654:C:G	GTEx/v8	Brain_Cerebellar_Hemisphere	ENSG00000176681	C	2.81441e-25	1.12453	1.15957e-23	17	43923654	LRRC37A	1	rs12185233	12	SPPL2C
17:43923654:C:G	BRAINEAC	CRBL	ENSG00000225190	NA	0.00112518	3.3326	0.00985531	17	43923654	PLEKHM1	1	rs12185233	12	SPPL2C
17:43923654:C:G	GTEx/v8	Brain_Putamen_basal_ganglia	ENSG00000238083	C	1.5385e-35	1.20334	1.78933e-29	17	43923654	LRRC37A2	1	rs12185233	12	SPPL2C
17:43923654:C:G	GTEx/v8	Brain_Caudate_basal_ganglia	ENSG00000238083	C	7.47462e-41	1.22199	7.06782e-35	17	43923654	LRRC37A2	1	rs12185233	12	SPPL2C
17:43923654:C:G	BRAINEAC	HIPP	ENSG00000120071	NA	1.13619e-06	-5.12829	8.38637e-06	17	43923654	KANSL1	1	rs12185233	12	SPPL2C
17:43923654:C:G	GTEx/v8	Brain_Caudate_basal_ganglia	ENSG00000159314	C	4.77368e-09	0.240715	4.55561e-06	17	43923654	ARHGAP27	1	rs12185233	12	SPPL2C
17:43923654:C:G	GTEx/v8	Brain_Cortex	ENSG00000176681	C	1.09018e-13	0.782074	4.8669e-42	17	43923654	LRRC37A	1	rs12185233	12	SPPL2C
17:43923654:C:G	GTEx/v8	Brain_Cortex	ENSG00000185829	C	8.94307e-28	1.06058	8.50282e-24	17	43923654	ARL17A	1	rs12185233	12	SPPL2C
17:43923654:C:G	BRAINEAC	PUTM	ENSG00000238083	NA	9.28444e-08	5.6667	2.50842e-07	17	43923654	LRRC37A2	1	rs12185233	12	SPPL2C
17:43923654:C:G	GTEx/v8	Brain_Nucleus_accumbens_basal_ganglia	ENSG00000185829	C	2.55281e-23	0.989819	2.05259e-18	17	43923654	ARL17A	1	rs12185233	12	SPPL2C
17:43923654:C:G	CMC	CMC_SVA_cis	ENSG00000228696	C	NA	1	0.009	17	43923654	ARL17B	1	rs12185233	12	SPPL2C
17:43923654:C:G	GTEx/v8	Brain_Cerebellum	ENSG00000185294	C	5.47451e-24	0.760892	5.44181e-19	17	43923654	SPPL2C	1	rs12185233	12	SPPL2C
17:43923654:C:G	GTEx/v8	Brain_Putamen_basal_ganglia	ENSG00000225190	C	2.30134e-07	0.338848	7.91819e-07	17	43923654	PLEKHM1	1	rs12185233	12	SPPL2C
17:43923654:C:G	BRAINEAC	MEDU	ENSG00000186665	NA	0.00245492	-3.09602	0.00466909	17	43923654	C17orf58	1	rs12185233	12	SPPL2C
17:43923654:C:G	BRAINEAC	TCTX	ENSG00000120071	NA	2.14805e-05	-4.42828	0.000129058	17	43923654	KANSL1	1	rs12185233	12	SPPL2C
17:43923654:C:G	BRAINEAC	MEDU	ENSG00000238083	NA	1.43451e-08	6.09632	3.62224e-08	17	43923654	LRRC37A2	1	rs12185233	12	SPPL2C
17:43923654:C:G	GTEx/v8	Brain_Amygdala	ENSG00000238083	C	9.01135e-26	1.10433	7.12462e-22	17	43923654	LRRC37A2	1	rs12185233	12	SPPL2C
17:43923654:C:G	CMC	CMC_NoSVA_cis	ENSG00000238083	C	NA	1	0.009	17	43923654	LRRC37A2	1	rs12185233	12	SPPL2C
17:43923654:C:G	CMC	CMC_NoSVA_cis	ENSG00000176681	C	NA	1	0.009	17	43923654	LRRC37A	1	rs12185233	12	SPPL2C
17:43923654:C:G	GTEx/v8	Brain_Frontal_Cortex_BA9	ENSG00000176681	C	5.06335e-11	0.766885	3.82005e-31	17	43923654	LRRC37A	1	rs12185233	12	SPPL2C
17:43923654:C:G	BRAINEAC	WHMT	ENSG00000120088	NA	0.000105127	-4.00243	0.000676286	17	43923654	CRHR1	1	rs12185233	12	SPPL2C
17:43923654:C:G	CMC	CMC_NoSVA_cis	ENSG00000238083	C	NA	1	0.009	17	43923654	LRRC37A2	1	rs12185233	12	SPPL2C
17:43923654:C:G	GTEx/v8	Brain_Hypothalamus	ENSG00000238083	C	6.64396e-41	1.30353	2.48811e-35	17	43923654	LRRC37A2	1	rs12185233	12	SPPL2C
17:43923654:C:G	BRAINEAC	HIPP	ENSG00000120088	NA	5.33103e-05	-4.19126	0.000389171	17	43923654	CRHR1	1	rs12185233	12	SPPL2C
17:43923654:C:G	BRAINEAC	CRBL	ENSG00000120088	NA	0.00108062	-3.34481	0.00726077	17	43923654	CRHR1	1	rs12185233	12	SPPL2C
17:43923654:C:G	GTEx/v8	Brain_Hippocampus	ENSG00000176681	C	3.17055e-09	0.715883	5.42655e-23	17	43923654	LRRC37A	1	rs12185233	12	SPPL2C
17:43923654:C:G	GTEx/v8	Brain_Hypothalamus	ENSG00000176681	C	7.34803e-13	0.893178	3.00905e-29	17	43923654	LRRC37A	1	rs12185233	12	SPPL2C
17:43923654:C:G	GTEx/v8	Brain_Nucleus_accumbens_basal_ganglia	ENSG00000176681	C	7.59752e-09	0.651052	2.07654e-40	17	43923654	LRRC37A	1	rs12185233	12	SPPL2C
17:43923654:C:G	GTEx/v8	Brain_Nucleus_accumbens_basal_ganglia	ENSG00000225190	C	1.54788e-13	0.409056	3.42523e-13	17	43923654	PLEKHM1	1	rs12185233	12	SPPL2C
17:43923654:C:G	GTEx/v8	Brain_Hippocampus	ENSG00000120088	C	7.44575e-05	-0.229731	0.0137363	17	43923654	CRHR1	1	rs12185233	12	SPPL2C
17:43923654:C:G	BRAINEAC	MEDU	ENSG00000186868	NA	0.00121163	3.31726	0.0106993	17	43923654	MAPT	1	rs12185233	12	SPPL2C
17:43923654:C:G	BRAINEAC	CRBL	ENSG00000185294	NA	0.00089248	-3.40221	0.00512742	17	43923654	SPPL2C	1	rs12185233	12	SPPL2C
17:43923654:C:G	GTEx/v8	Brain_Nucleus_accumbens_basal_ganglia	ENSG00000238083	C	1.98777e-44	1.20528	4.14936e-37	17	43923654	LRRC37A2	1	rs12185233	12	SPPL2C
17:43923654:C:G	GTEx/v8	Brain_Cerebellum	ENSG00000176681	C	6.2697e-27	1.04178	1.32888e-33	17	43923654	LRRC37A	1	rs12185233	12	SPPL2C
17:43923654:C:G	CMC	CMC_NoSVA_trans	ENSG00000176809	C	NA	1	0.009	17	43923654	LRRC37A3	1	rs12185233	12	SPPL2C
17:43923654:C:G	GTEx/v8	Brain_Nucleus_accumbens_basal_ganglia	ENSG00000120088	C	9.47884e-05	-0.256662	0.00117547	17	43923654	CRHR1	1	rs12185233	12	SPPL2C
17:43923654:C:G	BRAINEAC	OCTX	ENSG00000238083	NA	4.65148e-13	8.06751	1.25197e-12	17	43923654	LRRC37A2	1	rs12185233	12	SPPL2C
17:43923654:C:G	CMC	CMC_SVA_cis	ENSG00000176681	C	NA	1	0.009	17	43923654	LRRC37A	1	rs12185233	12	SPPL2C
17:43923654:C:G	GTEx/v8	Brain_Cerebellum	ENSG00000120071	C	1.05344e-05	0.331017	1.35458e-08	17	43923654	KANSL1	1	rs12185233	12	SPPL2C
17:43923654:C:G	BRAINEAC	OCTX	ENSG00000186665	NA	0.0157422	-2.44773	0.0297851	17	43923654	C17orf58	1	rs12185233	12	SPPL2C
17:43923654:C:G	CMC	CMC_NoSVA_cis	ENSG00000120071	C	NA	1	0.009	17	43923654	KANSL1	1	rs12185233	12	SPPL2C
17:43923654:C:G	BRAINEAC	TCTX	ENSG00000176809	NA	7.15127e-15	8.92955	1.91769e-14	17	43923654	LRRC37A3	1	rs12185233	12	SPPL2C
17:43923654:C:G	BRAINEAC	TCTX	ENSG00000256762	NA	0.00217593	-3.13459	0.00467071	17	43923654	STH	1	rs12185233	12	SPPL2C
17:43923654:C:G	BRAINEAC	TCTX	ENSG00000238083	NA	1.34466e-05	-4.54538	3.11399e-05	17	43923654	LRRC37A2	1	rs12185233	12	SPPL2C
17:43923654:C:G	BRAINEAC	MEDU	ENSG00000120071	NA	0.000379755	-3.66003	0.00269015	17	43923654	KANSL1	1	rs12185233	12	SPPL2C
17:43923654:C:G	GTEx/v8	Brain_Cerebellum	ENSG00000184922	C	1.55492e-22	-0.703595	7.89257e-19	17	43923654	FMNL1	1	rs12185233	12	SPPL2C
17:43923654:C:G	CMC	CMC_SVA_cis	ENSG00000120088	C	NA	1	0.009	17	43923654	CRHR1	1	rs12185233	12	SPPL2C
17:43923654:C:G	GTEx/v8	Brain_Spinal_cord_cervical_c-1	ENSG00000238083	C	1.07442e-21	1.11361	2.48143e-16	17	43923654	LRRC37A2	1	rs12185233	12	SPPL2C
17:43923654:C:G	BRAINEAC	TCTX	ENSG00000238083	NA	7.15127e-15	8.92955	1.91769e-14	17	43923654	LRRC37A2	1	rs12185233	12	SPPL2C
17:43923654:C:G	GTEx/v8	Brain_Anterior_cingulate_cortex_BA24	ENSG00000225190	C	6.17263e-08	0.386642	9.34763e-05	17	43923654	PLEKHM1	1	rs12185233	12	SPPL2C
17:43923654:C:G	CMC	CMC_NoSVA_cis	ENSG00000228696	C	NA	1	0.009	17	43923654	ARL17B	1	rs12185233	12	SPPL2C
17:43923654:C:G	GTEx/v8	Brain_Anterior_cingulate_cortex_BA24	ENSG00000185829	C	4.59799e-13	0.892391	1.03581e-09	17	43923654	ARL17A	1	rs12185233	12	SPPL2C
17:43923654:C:G	GTEx/v8	Brain_Anterior_cingulate_cortex_BA24	ENSG00000176681	C	1.21579e-07	0.67051	3.11336e-25	17	43923654	LRRC37A	1	rs12185233	12	SPPL2C
17:43923654:C:G	GTEx/v8	Brain_Cerebellar_Hemisphere	ENSG00000184922	C	5.11875e-19	-0.640966	1.75905e-15	17	43923654	FMNL1	1	rs12185233	12	SPPL2C
17:43923654:C:G	GTEx/v8	Brain_Cortex	ENSG00000225190	C	9.20647e-14	0.440667	5.24864e-12	17	43923654	PLEKHM1	1	rs12185233	12	SPPL2C
17:43923654:C:G	GTEx/v8	Brain_Cerebellum	ENSG00000238083	C	1.40531e-51	1.18601	7.9119e-44	17	43923654	LRRC37A2	1	rs12185233	12	SPPL2C
17:43923654:C:G	BRAINEAC	CRBL	ENSG00000176809	NA	6.3736e-25	12.9053	1.68414e-24	17	43923654	LRRC37A3	1	rs12185233	12	SPPL2C
17:43923654:C:G	GTEx/v8	Brain_Amygdala	ENSG00000185829	C	6.1872e-10	0.816611	1.19361e-06	17	43923654	ARL17A	1	rs12185233	12	SPPL2C
17:43923654:C:G	CMC	CMC_SVA_cis	ENSG00000186868	G	NA	1	0.009	17	43923654	MAPT	1	rs12185233	12	SPPL2C
17:43923654:C:G	CMC	CMC_SVA_cis	ENSG00000120071	C	NA	1	0.009	17	43923654	KANSL1	1	rs12185233	12	SPPL2C
17:43923654:C:G	GTEx/v8	Brain_Amygdala	ENSG00000176681	C	6.3258e-07	0.679567	2.4924e-20	17	43923654	LRRC37A	1	rs12185233	12	SPPL2C
17:43923654:C:G	BRAINEAC	aveALL	ENSG00000256762	NA	0.0282629	-2.2194	0.0481513	17	43923654	STH	1	rs12185233	12	SPPL2C
17:43923654:C:G	GTEx/v8	Brain_Cerebellar_Hemisphere	ENSG00000238083	C	2.08198e-42	1.30629	1.0494e-34	17	43923654	LRRC37A2	1	rs12185233	12	SPPL2C
17:43923654:C:G	CMC	CMC_SVA_trans	ENSG00000176809	C	NA	1	0.009	17	43923654	LRRC37A3	1	rs12185233	12	SPPL2C
17:43923654:C:G	GTEx/v8	Brain_Nucleus_accumbens_basal_ganglia	ENSG00000159314	C	4.05842e-18	0.427502	7.23313e-14	17	43923654	ARHGAP27	1	rs12185233	12	SPPL2C
17:43923654:C:G	GTEx/v8	Brain_Caudate_basal_ganglia	ENSG00000185829	C	2.1958e-17	0.856008	8.68241e-14	17	43923654	ARL17A	1	rs12185233	12	SPPL2C
17:43923654:C:G	GTEx/v8	Brain_Cerebellum	ENSG00000186868	C	7.93536e-07	-0.285805	7.42082e-05	17	43923654	MAPT	1	rs12185233	12	SPPL2C
17:43923654:C:G	GTEx/v8	Brain_Cerebellum	ENSG00000185829	C	1.76181e-36	1.11953	7.41812e-31	17	43923654	ARL17A	1	rs12185233	12	SPPL2C
17:43923654:C:G	GTEx/v8	Brain_Caudate_basal_ganglia	ENSG00000120088	C	6.57449e-05	-0.263963	0.0041038	17	43923654	CRHR1	1	rs12185233	12	SPPL2C
17:43923654:C:G	BRAINEAC	HIPP	ENSG00000238083	NA	0.00622729	-2.78472	0.0131704	17	43923654	LRRC37A2	1	rs12185233	12	SPPL2C
17:43923654:C:G	BRAINEAC	HIPP	ENSG00000176809	NA	0.00622729	-2.78472	0.0131704	17	43923654	LRRC37A3	1	rs12185233	12	SPPL2C
17:43923654:C:G	GTEx/v8	Brain_Frontal_Cortex_BA9	ENSG00000185829	C	3.17746e-26	1.12952	2.13049e-20	17	43923654	ARL17A	1	rs12185233	12	SPPL2C
17:43923654:C:G	GTEx/v8	Brain_Frontal_Cortex_BA9	ENSG00000185294	C	9.04559e-06	0.3708	0.00224603	17	43923654	SPPL2C	1	rs12185233	12	SPPL2C
17:43923654:C:G	BRAINEAC	HIPP	ENSG00000238083	NA	1.183e-12	7.94479	3.35728e-12	17	43923654	LRRC37A2	1	rs12185233	12	SPPL2C
17:43923654:C:G	GTEx/v8	Brain_Cerebellar_Hemisphere	ENSG00000185829	C	8.24777e-33	1.10786	8.40967e-27	17	43923654	ARL17A	1	rs12185233	12	SPPL2C
17:43923654:C:G	GTEx/v8	Brain_Cerebellar_Hemisphere	ENSG00000120071	C	1.27275e-05	0.353543	1.08545e-09	17	43923654	KANSL1	1	rs12185233	12	SPPL2C
17:43923654:C:G	CMC	CMC_SVA_cis	ENSG00000108379	C	NA	1	0.009	17	43923654	WNT3	1	rs12185233	12	SPPL2C
17:43923654:C:G	GTEx/v8	Brain_Cortex	ENSG00000159314	C	2.822e-06	0.317929	0.000186356	17	43923654	ARHGAP27	1	rs12185233	12	SPPL2C
17:43923654:C:G	GTEx/v8	Brain_Cerebellum	ENSG00000225190	C	5.48882e-40	-1.0217	8.79568e-35	17	43923654	PLEKHM1	1	rs12185233	12	SPPL2C
17:43923654:C:G	GTEx/v8	Brain_Frontal_Cortex_BA9	ENSG00000238083	C	4.31047e-35	1.23549	1.94581e-30	17	43923654	LRRC37A2	1	rs12185233	12	SPPL2C
17:43923654:C:G	GTEx/v8	Brain_Anterior_cingulate_cortex_BA24	ENSG00000238083	C	1.15821e-29	1.22552	2.20599e-23	17	43923654	LRRC37A2	1	rs12185233	12	SPPL2C
17:43923654:C:G	BRAINEAC	SNIG	ENSG00000176809	NA	1.88741e-11	7.57954	5.18292e-11	17	43923654	LRRC37A3	1	rs12185233	12	SPPL2C
17:43923654:C:G	BRAINEAC	WHMT	ENSG00000238083	NA	1.21087e-06	5.09477	3.13964e-06	17	43923654	LRRC37A2	1	rs12185233	12	SPPL2C
17:43923654:C:G	GTEx/v8	Brain_Spinal_cord_cervical_c-1	ENSG00000176681	C	7.19354e-10	0.908005	1.09702e-10	17	43923654	LRRC37A	1	rs12185233	12	SPPL2C
17:43923654:C:G	GTEx/v8	Brain_Hippocampus	ENSG00000185829	C	3.75471e-10	0.683399	5.4462e-07	17	43923654	ARL17A	1	rs12185233	12	SPPL2C
17:43923654:C:G	BRAINEAC	THAL	ENSG00000120071	NA	0.00262466	-3.07175	0.0150664	17	43923654	KANSL1	1	rs12185233	12	SPPL2C
17:43923654:C:G	BRAINEAC	THAL	ENSG00000238083	NA	8.44304e-13	7.99319	2.20331e-12	17	43923654	LRRC37A2	1	rs12185233	12	SPPL2C
17:43923654:C:G	GTEx/v8	Brain_Putamen_basal_ganglia	ENSG00000185829	C	2.15855e-12	0.776594	8.98679e-09	17	43923654	ARL17A	1	rs12185233	12	SPPL2C
17:43923654:C:G	CMC	CMC_NoSVA_cis	ENSG00000176681	C	NA	1	0.009	17	43923654	LRRC37A	1	rs12185233	12	SPPL2C
17:43923654:C:G	CMC	CMC_NoSVA_cis	ENSG00000176809	C	NA	1	0.009	17	43923654	LRRC37A3	1	rs12185233	12	SPPL2C
17:43923654:C:G	GTEx/v8	Brain_Hippocampus	ENSG00000238083	C	9.34838e-34	1.19171	1.29741e-27	17	43923654	LRRC37A2	1	rs12185233	12	SPPL2C
17:43923654:C:G	CMC	CMC_SVA_cis	ENSG00000238083	C	NA	1	0.009	17	43923654	LRRC37A2	1	rs12185233	12	SPPL2C
17:43923654:C:G	BRAINEAC	aveALL	ENSG00000238083	NA	4.18743e-12	7.67091	1.1757e-11	17	43923654	LRRC37A2	1	rs12185233	12	SPPL2C
17:43923654:C:G	BRAINEAC	WHMT	ENSG00000238083	NA	0.00417937	-2.91624	0.00955371	17	43923654	LRRC37A2	1	rs12185233	12	SPPL2C
17:43923654:C:G	GTEx/v8	Brain_Cortex	ENSG00000238083	C	6.75515e-42	1.20536	4.81353e-35	17	43923654	LRRC37A2	1	rs12185233	12	SPPL2C
17:43923654:C:G	BRAINEAC	FCTX	ENSG00000256762	NA	0.0282629	-2.2194	0.0481513	17	43923654	STH	1	rs12185233	12	SPPL2C
17:43923654:C:G	CMC	CMC_NoSVA_cis	ENSG00000185829	C	NA	1	0.009	17	43923654	ARL17A	1	rs12185233	12	SPPL2C
17:43923654:C:G	BRAINEAC	PUTM	ENSG00000176809	NA	9.28444e-08	5.6667	2.50842e-07	17	43923654	LRRC37A3	1	rs12185233	12	SPPL2C
17:43923654:C:G	GTEx/v8	Brain_Cerebellum	ENSG00000073969	C	0.000171866	-0.14865	2.14459e-10	17	43923654	NSF	1	rs12185233	12	SPPL2C
17:43923654:C:G	GTEx/v8	Brain_Hypothalamus	ENSG00000185829	C	7.93878e-21	1.0354	2.17212e-16	17	43923654	ARL17A	1	rs12185233	12	SPPL2C
17:43923683:A:G	BRAINEAC	HIPP	ENSG00000120071	NA	1.13619e-06	-5.12829	8.38637e-06	17	43923683	KANSL1	1	rs12185268	12	SPPL2C
17:43923683:A:G	GTEx/v8	Brain_Hippocampus	ENSG00000120088	G	7.44575e-05	-0.229731	0.0137363	17	43923683	CRHR1	1	rs12185268	12	SPPL2C
17:43923683:A:G	GTEx/v8	Brain_Cortex	ENSG00000238083	G	6.75515e-42	1.20536	4.81353e-35	17	43923683	LRRC37A2	1	rs12185268	12	SPPL2C
17:43923683:A:G	BRAINEAC	FCTX	ENSG00000176809	NA	4.18743e-12	7.67091	1.1757e-11	17	43923683	LRRC37A3	1	rs12185268	12	SPPL2C
17:43923683:A:G	BRAINEAC	CRBL	ENSG00000186665	NA	2.48741e-05	-4.37566	5.12235e-05	17	43923683	C17orf58	1	rs12185268	12	SPPL2C
17:43923683:A:G	GTEx/v8	Brain_Cortex	ENSG00000159314	G	2.822e-06	0.317929	0.000186356	17	43923683	ARHGAP27	1	rs12185268	12	SPPL2C
17:43923683:A:G	GTEx/v8	Brain_Frontal_Cortex_BA9	ENSG00000238083	G	4.31047e-35	1.23549	1.94581e-30	17	43923683	LRRC37A2	1	rs12185268	12	SPPL2C
17:43923683:A:G	GTEx/v8	Brain_Frontal_Cortex_BA9	ENSG00000185294	G	9.04559e-06	0.3708	0.00224603	17	43923683	SPPL2C	1	rs12185268	12	SPPL2C
17:43923683:A:G	CMC	CMC_NoSVA_cis	ENSG00000176681	G	NA	1	0.009	17	43923683	LRRC37A	1	rs12185268	12	SPPL2C
17:43923683:A:G	BRAINEAC	MEDU	ENSG00000120071	NA	0.000379755	-3.66003	0.00269015	17	43923683	KANSL1	1	rs12185268	12	SPPL2C
17:43923683:A:G	GTEx/v8	Brain_Substantia_nigra	ENSG00000176681	G	2.0005e-08	0.914186	1.2137e-10	17	43923683	LRRC37A	1	rs12185268	12	SPPL2C
17:43923683:A:G	GTEx/v8	Brain_Caudate_basal_ganglia	ENSG00000120088	G	6.57449e-05	-0.263963	0.0041038	17	43923683	CRHR1	1	rs12185268	12	SPPL2C
17:43923683:A:G	BRAINEAC	CRBL	ENSG00000225190	NA	0.00112518	3.3326	0.00985531	17	43923683	PLEKHM1	1	rs12185268	12	SPPL2C
17:43923683:A:G	BRAINEAC	TCTX	ENSG00000238083	NA	7.15127e-15	8.92955	1.91769e-14	17	43923683	LRRC37A2	1	rs12185268	12	SPPL2C
17:43923683:A:G	GTEx/v8	Brain_Nucleus_accumbens_basal_ganglia	ENSG00000120088	G	9.47884e-05	-0.256662	0.00117547	17	43923683	CRHR1	1	rs12185268	12	SPPL2C
17:43923683:A:G	BRAINEAC	OCTX	ENSG00000176809	NA	4.65148e-13	8.06751	1.25197e-12	17	43923683	LRRC37A3	1	rs12185268	12	SPPL2C
17:43923683:A:G	GTEx/v8	Brain_Cerebellar_Hemisphere	ENSG00000176681	G	2.81441e-25	1.12453	1.15957e-23	17	43923683	LRRC37A	1	rs12185268	12	SPPL2C
17:43923683:A:G	BRAINEAC	HIPP	ENSG00000238083	NA	0.00622729	-2.78472	0.0131704	17	43923683	LRRC37A2	1	rs12185268	12	SPPL2C
17:43923683:A:G	GTEx/v8	Brain_Caudate_basal_ganglia	ENSG00000159314	G	4.77368e-09	0.240715	4.55561e-06	17	43923683	ARHGAP27	1	rs12185268	12	SPPL2C
17:43923683:A:G	GTEx/v8	Brain_Cerebellum	ENSG00000120071	G	1.05344e-05	0.331017	1.35458e-08	17	43923683	KANSL1	1	rs12185268	12	SPPL2C
17:43923683:A:G	GTEx/v8	Brain_Hippocampus	ENSG00000238083	G	9.34838e-34	1.19171	1.29741e-27	17	43923683	LRRC37A2	1	rs12185268	12	SPPL2C
17:43923683:A:G	GTEx/v8	Brain_Caudate_basal_ganglia	ENSG00000238083	G	7.47462e-41	1.22199	7.06782e-35	17	43923683	LRRC37A2	1	rs12185268	12	SPPL2C
17:43923683:A:G	BRAINEAC	MEDU	ENSG00000186868	NA	0.00121163	3.31726	0.0106993	17	43923683	MAPT	1	rs12185268	12	SPPL2C
17:43923683:A:G	CMC	CMC_NoSVA_cis	ENSG00000238083	G	NA	1	0.009	17	43923683	LRRC37A2	1	rs12185268	12	SPPL2C
17:43923683:A:G	CMC	CMC_NoSVA_trans	ENSG00000176809	G	NA	1	0.009	17	43923683	LRRC37A3	1	rs12185268	12	SPPL2C
17:43923683:A:G	GTEx/v8	Brain_Hypothalamus	ENSG00000176681	G	7.34803e-13	0.893178	3.00905e-29	17	43923683	LRRC37A	1	rs12185268	12	SPPL2C
17:43923683:A:G	BRAINEAC	THAL	ENSG00000176809	NA	8.44304e-13	7.99319	2.20331e-12	17	43923683	LRRC37A3	1	rs12185268	12	SPPL2C
17:43923683:A:G	GTEx/v8	Brain_Cerebellum	ENSG00000073969	G	0.000171866	-0.14865	2.14459e-10	17	43923683	NSF	1	rs12185268	12	SPPL2C
17:43923683:A:G	BRAINEAC	MEDU	ENSG00000238083	NA	1.43451e-08	6.09632	3.62224e-08	17	43923683	LRRC37A2	1	rs12185268	12	SPPL2C
17:43923683:A:G	BRAINEAC	WHMT	ENSG00000176809	NA	1.21087e-06	5.09477	3.13964e-06	17	43923683	LRRC37A3	1	rs12185268	12	SPPL2C
17:43923683:A:G	GTEx/v8	Brain_Cerebellum	ENSG00000238083	G	1.40531e-51	1.18601	7.9119e-44	17	43923683	LRRC37A2	1	rs12185268	12	SPPL2C
17:43923683:A:G	GTEx/v8	Brain_Cerebellar_Hemisphere	ENSG00000225190	G	1.33466e-27	-0.839202	4.68594e-23	17	43923683	PLEKHM1	1	rs12185268	12	SPPL2C
17:43923683:A:G	GTEx/v8	Brain_Cerebellum	ENSG00000225190	G	5.48882e-40	-1.0217	8.79568e-35	17	43923683	PLEKHM1	1	rs12185268	12	SPPL2C
17:43923683:A:G	GTEx/v8	Brain_Cerebellum	ENSG00000184922	G	1.55492e-22	-0.703595	7.89257e-19	17	43923683	FMNL1	1	rs12185268	12	SPPL2C
17:43923683:A:G	GTEx/v8	Brain_Amygdala	ENSG00000176681	G	6.3258e-07	0.679567	2.4924e-20	17	43923683	LRRC37A	1	rs12185268	12	SPPL2C
17:43923683:A:G	GTEx/v8	Brain_Spinal_cord_cervical_c-1	ENSG00000238083	G	1.07442e-21	1.11361	2.48143e-16	17	43923683	LRRC37A2	1	rs12185268	12	SPPL2C
17:43923683:A:G	GTEx/v8	Brain_Amygdala	ENSG00000238083	G	9.01135e-26	1.10433	7.12462e-22	17	43923683	LRRC37A2	1	rs12185268	12	SPPL2C
17:43923683:A:G	GTEx/v8	Brain_Spinal_cord_cervical_c-1	ENSG00000176681	G	7.19354e-10	0.908005	1.09702e-10	17	43923683	LRRC37A	1	rs12185268	12	SPPL2C
17:43923683:A:G	BRAINEAC	MEDU	ENSG00000186665	NA	0.00245492	-3.09602	0.00466909	17	43923683	C17orf58	1	rs12185268	12	SPPL2C
17:43923683:A:G	CMC	CMC_NoSVA_cis	ENSG00000228696	G	NA	1	0.009	17	43923683	ARL17B	1	rs12185268	12	SPPL2C
17:43923683:A:G	BRAINEAC	OCTX	ENSG00000238083	NA	4.65148e-13	8.06751	1.25197e-12	17	43923683	LRRC37A2	1	rs12185268	12	SPPL2C
17:43923683:A:G	CMC	CMC_NoSVA_cis	ENSG00000120071	G	NA	1	0.009	17	43923683	KANSL1	1	rs12185268	12	SPPL2C
17:43923683:A:G	CMC	CMC_NoSVA_cis	ENSG00000120071	G	NA	1	0.009	17	43923683	KANSL1	1	rs12185268	12	SPPL2C
17:43923683:A:G	GTEx/v8	Brain_Cortex	ENSG00000185829	G	8.94307e-28	1.06058	8.50282e-24	17	43923683	ARL17A	1	rs12185268	12	SPPL2C
17:43923683:A:G	BRAINEAC	WHMT	ENSG00000238083	NA	0.00417937	-2.91624	0.00955371	17	43923683	LRRC37A2	1	rs12185268	12	SPPL2C
17:43923683:A:G	BRAINEAC	MEDU	ENSG00000120088	NA	1.43777e-06	-5.08088	1.3526e-05	17	43923683	CRHR1	1	rs12185268	12	SPPL2C
17:43923683:A:G	BRAINEAC	CRBL	ENSG00000120088	NA	0.00108062	-3.34481	0.00726077	17	43923683	CRHR1	1	rs12185268	12	SPPL2C
17:43923683:A:G	BRAINEAC	HIPP	ENSG00000176681	NA	0.00622729	-2.78472	0.0131704	17	43923683	LRRC37A	1	rs12185268	12	SPPL2C
17:43923683:A:G	BRAINEAC	TCTX	ENSG00000256762	NA	0.00217593	-3.13459	0.00467071	17	43923683	STH	1	rs12185268	12	SPPL2C
17:43923683:A:G	BRAINEAC	aveALL	ENSG00000238083	NA	0.0159257	-2.44388	0.0334259	17	43923683	LRRC37A2	1	rs12185268	12	SPPL2C
17:43923683:A:G	CMC	CMC_SVA_cis	ENSG00000159314	G	NA	1	0.009	17	43923683	ARHGAP27	1	rs12185268	12	SPPL2C
17:43923683:A:G	CMC	CMC_SVA_cis	ENSG00000120088	G	NA	1	0.009	17	43923683	CRHR1	1	rs12185268	12	SPPL2C
17:43923683:A:G	CMC	CMC_SVA_trans	ENSG00000176809	G	NA	1	0.009	17	43923683	LRRC37A3	1	rs12185268	12	SPPL2C
17:43923683:A:G	BRAINEAC	THAL	ENSG00000238083	NA	8.44304e-13	7.99319	2.20331e-12	17	43923683	LRRC37A2	1	rs12185268	12	SPPL2C
17:43923683:A:G	CMC	CMC_NoSVA_cis	ENSG00000228696	G	NA	1	0.009	17	43923683	ARL17B	1	rs12185268	12	SPPL2C
17:43923683:A:G	CMC	CMC_NoSVA_cis	ENSG00000176809	G	NA	1	0.009	17	43923683	LRRC37A3	1	rs12185268	12	SPPL2C
17:43923683:A:G	GTEx/v8	Brain_Cerebellar_Hemisphere	ENSG00000136448	G	7.92238e-05	-0.227737	0.00258696	17	43923683	NMT1	1	rs12185268	12	SPPL2C
17:43923683:A:G	BRAINEAC	HIPP	ENSG00000238083	NA	0.00816594	-2.68989	0.0190255	17	43923683	LRRC37A2	1	rs12185268	12	SPPL2C
17:43923683:A:G	GTEx/v8	Brain_Anterior_cingulate_cortex_BA24	ENSG00000185829	G	4.59799e-13	0.892391	1.03581e-09	17	43923683	ARL17A	1	rs12185268	12	SPPL2C
17:43923683:A:G	CMC	CMC_SVA_cis	ENSG00000185829	G	NA	1	0.009	17	43923683	ARL17A	1	rs12185268	12	SPPL2C
17:43923683:A:G	GTEx/v8	Brain_Cortex	ENSG00000176681	G	1.09018e-13	0.782074	4.8669e-42	17	43923683	LRRC37A	1	rs12185268	12	SPPL2C
17:43923683:A:G	BRAINEAC	TCTX	ENSG00000186868	NA	8.20875e-06	-4.66675	0.000152205	17	43923683	MAPT	1	rs12185268	12	SPPL2C
17:43923683:A:G	CMC	CMC_NoSVA_cis	ENSG00000238083	G	NA	1	0.009	17	43923683	LRRC37A2	1	rs12185268	12	SPPL2C
17:43923683:A:G	GTEx/v8	Brain_Anterior_cingulate_cortex_BA24	ENSG00000176681	G	1.21579e-07	0.67051	3.11336e-25	17	43923683	LRRC37A	1	rs12185268	12	SPPL2C
17:43923683:A:G	GTEx/v8	Brain_Hippocampus	ENSG00000176681	G	3.17055e-09	0.715883	5.42655e-23	17	43923683	LRRC37A	1	rs12185268	12	SPPL2C
17:43923683:A:G	GTEx/v8	Brain_Cerebellar_Hemisphere	ENSG00000120071	G	1.27275e-05	0.353543	1.08545e-09	17	43923683	KANSL1	1	rs12185268	12	SPPL2C
17:43923683:A:G	GTEx/v8	Brain_Amygdala	ENSG00000225190	G	1.74103e-05	0.337383	0.00225518	17	43923683	PLEKHM1	1	rs12185268	12	SPPL2C
17:43923683:A:G	GTEx/v8	Brain_Cerebellum	ENSG00000185294	G	5.47451e-24	0.760892	5.44181e-19	17	43923683	SPPL2C	1	rs12185268	12	SPPL2C
17:43923683:A:G	GTEx/v8	Brain_Cerebellum	ENSG00000186868	G	7.93536e-07	-0.285805	7.42082e-05	17	43923683	MAPT	1	rs12185268	12	SPPL2C
17:43923683:A:G	GTEx/v8	Brain_Nucleus_accumbens_basal_ganglia	ENSG00000159314	G	4.05842e-18	0.427502	7.23313e-14	17	43923683	ARHGAP27	1	rs12185268	12	SPPL2C
17:43923683:A:G	BRAINEAC	FCTX	ENSG00000238083	NA	0.0159257	-2.44388	0.0334259	17	43923683	LRRC37A2	1	rs12185268	12	SPPL2C
17:43923683:A:G	BRAINEAC	THAL	ENSG00000238083	NA	0.015166	-2.46318	0.0334249	17	43923683	LRRC37A2	1	rs12185268	12	SPPL2C
17:43923683:A:G	GTEx/v8	Brain_Putamen_basal_ganglia	ENSG00000176681	G	8.58073e-08	0.681975	1.62202e-31	17	43923683	LRRC37A	1	rs12185268	12	SPPL2C
17:43923683:A:G	GTEx/v8	Brain_Anterior_cingulate_cortex_BA24	ENSG00000225190	G	6.17263e-08	0.386642	9.34763e-05	17	43923683	PLEKHM1	1	rs12185268	12	SPPL2C
17:43923683:A:G	BRAINEAC	OCTX	ENSG00000186665	NA	0.0157422	-2.44773	0.0297851	17	43923683	C17orf58	1	rs12185268	12	SPPL2C
17:43923683:A:G	BRAINEAC	TCTX	ENSG00000238083	NA	1.34466e-05	-4.54538	3.11399e-05	17	43923683	LRRC37A2	1	rs12185268	12	SPPL2C
17:43923683:A:G	BRAINEAC	TCTX	ENSG00000186665	NA	0.0263654	-2.24928	0.0468099	17	43923683	C17orf58	1	rs12185268	12	SPPL2C
17:43923683:A:G	GTEx/v8	Brain_Hippocampus	ENSG00000185829	G	3.75471e-10	0.683399	5.4462e-07	17	43923683	ARL17A	1	rs12185268	12	SPPL2C
17:43923683:A:G	GTEx/v8	Brain_Amygdala	ENSG00000185829	G	6.1872e-10	0.816611	1.19361e-06	17	43923683	ARL17A	1	rs12185268	12	SPPL2C
17:43923683:A:G	GTEx/v8	Brain_Nucleus_accumbens_basal_ganglia	ENSG00000185829	G	2.55281e-23	0.989819	2.05259e-18	17	43923683	ARL17A	1	rs12185268	12	SPPL2C
17:43923683:A:G	CMC	CMC_SVA_cis	ENSG00000120071	G	NA	1	0.009	17	43923683	KANSL1	1	rs12185268	12	SPPL2C
17:43923683:A:G	GTEx/v8	Brain_Putamen_basal_ganglia	ENSG00000225190	G	2.30134e-07	0.338848	7.91819e-07	17	43923683	PLEKHM1	1	rs12185268	12	SPPL2C
17:43923683:A:G	BRAINEAC	TCTX	ENSG00000176809	NA	7.15127e-15	8.92955	1.91769e-14	17	43923683	LRRC37A3	1	rs12185268	12	SPPL2C
17:43923683:A:G	BRAINEAC	HIPP	ENSG00000238083	NA	1.183e-12	7.94479	3.35728e-12	17	43923683	LRRC37A2	1	rs12185268	12	SPPL2C
17:43923683:A:G	GTEx/v8	Brain_Nucleus_accumbens_basal_ganglia	ENSG00000225190	G	1.54788e-13	0.409056	3.42523e-13	17	43923683	PLEKHM1	1	rs12185268	12	SPPL2C
17:43923683:A:G	BRAINEAC	PUTM	ENSG00000176809	NA	9.28444e-08	5.6667	2.50842e-07	17	43923683	LRRC37A3	1	rs12185268	12	SPPL2C
17:43923683:A:G	GTEx/v8	Brain_Nucleus_accumbens_basal_ganglia	ENSG00000176681	G	7.59752e-09	0.651052	2.07654e-40	17	43923683	LRRC37A	1	rs12185268	12	SPPL2C
17:43923683:A:G	GTEx/v8	Brain_Hypothalamus	ENSG00000238083	G	6.64396e-41	1.30353	2.48811e-35	17	43923683	LRRC37A2	1	rs12185268	12	SPPL2C
17:43923683:A:G	GTEx/v8	Brain_Hypothalamus	ENSG00000185829	G	7.93878e-21	1.0354	2.17212e-16	17	43923683	ARL17A	1	rs12185268	12	SPPL2C
17:43923683:A:G	CMC	CMC_NoSVA_cis	ENSG00000176681	G	NA	1	0.009	17	43923683	LRRC37A	1	rs12185268	12	SPPL2C
17:43923683:A:G	BRAINEAC	CRBL	ENSG00000120071	NA	4.12065e-05	-4.24779	0.000293277	17	43923683	KANSL1	1	rs12185268	12	SPPL2C
17:43923683:A:G	GTEx/v8	Brain_Frontal_Cortex_BA9	ENSG00000225190	G	8.01051e-07	0.324298	3.2641e-05	17	43923683	PLEKHM1	1	rs12185268	12	SPPL2C
17:43923683:A:G	CMC	CMC_SVA_cis	ENSG00000176681	G	NA	1	0.009	17	43923683	LRRC37A	1	rs12185268	12	SPPL2C
17:43923683:A:G	GTEx/v8	Brain_Caudate_basal_ganglia	ENSG00000176681	G	4.77069e-10	0.715212	3.07662e-32	17	43923683	LRRC37A	1	rs12185268	12	SPPL2C
17:43923683:A:G	GTEx/v8	Brain_Putamen_basal_ganglia	ENSG00000238083	G	1.5385e-35	1.20334	1.78933e-29	17	43923683	LRRC37A2	1	rs12185268	12	SPPL2C
17:43923683:A:G	BRAINEAC	MEDU	ENSG00000176809	NA	1.43451e-08	6.09632	3.62224e-08	17	43923683	LRRC37A3	1	rs12185268	12	SPPL2C
17:43923683:A:G	BRAINEAC	MEDU	ENSG00000238083	NA	0.00137211	-3.27905	0.00327021	17	43923683	LRRC37A2	1	rs12185268	12	SPPL2C
17:43923683:A:G	GTEx/v8	Brain_Cerebellum	ENSG00000176681	G	6.2697e-27	1.04178	1.32888e-33	17	43923683	LRRC37A	1	rs12185268	12	SPPL2C
17:43923683:A:G	BRAINEAC	HIPP	ENSG00000176809	NA	1.183e-12	7.94479	3.35728e-12	17	43923683	LRRC37A3	1	rs12185268	12	SPPL2C
17:43923683:A:G	CMC	CMC_SVA_cis	ENSG00000238083	G	NA	1	0.009	17	43923683	LRRC37A2	1	rs12185268	12	SPPL2C
17:43923683:A:G	GTEx/v8	Brain_Cortex	ENSG00000225190	G	9.20647e-14	0.440667	5.24864e-12	17	43923683	PLEKHM1	1	rs12185268	12	SPPL2C
17:43923683:A:G	GTEx/v8	Brain_Caudate_basal_ganglia	ENSG00000225190	G	4.65714e-08	0.313105	3.83119e-07	17	43923683	PLEKHM1	1	rs12185268	12	SPPL2C
17:43923683:A:G	BRAINEAC	TCTX	ENSG00000120071	NA	2.14805e-05	-4.42828	0.000129058	17	43923683	KANSL1	1	rs12185268	12	SPPL2C
17:43923683:A:G	BRAINEAC	TCTX	ENSG00000120088	NA	0.000724089	-3.47224	0.00327416	17	43923683	CRHR1	1	rs12185268	12	SPPL2C
17:43923683:A:G	CMC	CMC_NoSVA_cis	ENSG00000185829	G	NA	1	0.009	17	43923683	ARL17A	1	rs12185268	12	SPPL2C
17:43923683:A:G	GTEx/v8	Brain_Substantia_nigra	ENSG00000238083	G	2.52399e-20	1.24082	3.09413e-15	17	43923683	LRRC37A2	1	rs12185268	12	SPPL2C
17:43923683:A:G	GTEx/v8	Brain_Putamen_basal_ganglia	ENSG00000185829	G	2.15855e-12	0.776594	8.98679e-09	17	43923683	ARL17A	1	rs12185268	12	SPPL2C
17:43923683:A:G	CMC	CMC_SVA_cis	ENSG00000108379	G	NA	1	0.009	17	43923683	WNT3	1	rs12185268	12	SPPL2C
17:43923683:A:G	GTEx/v8	Brain_Nucleus_accumbens_basal_ganglia	ENSG00000238083	G	1.98777e-44	1.20528	4.14936e-37	17	43923683	LRRC37A2	1	rs12185268	12	SPPL2C
17:43923683:A:G	BRAINEAC	aveALL	ENSG00000256762	NA	0.0282629	-2.2194	0.0481513	17	43923683	STH	1	rs12185268	12	SPPL2C
17:43923683:A:G	CMC	CMC_SVA_cis	ENSG00000186868	A	NA	1	0.009	17	43923683	MAPT	1	rs12185268	12	SPPL2C
17:43923683:A:G	BRAINEAC	CRBL	ENSG00000186868	NA	0.00093077	-3.38966	0.00718459	17	43923683	MAPT	1	rs12185268	12	SPPL2C
17:43923683:A:G	BRAINEAC	WHMT	ENSG00000120088	NA	0.000105127	-4.00243	0.000676286	17	43923683	CRHR1	1	rs12185268	12	SPPL2C
17:43923683:A:G	GTEx/v8	Brain_Frontal_Cortex_BA9	ENSG00000185829	G	3.17746e-26	1.12952	2.13049e-20	17	43923683	ARL17A	1	rs12185268	12	SPPL2C
17:43923683:A:G	BRAINEAC	PUTM	ENSG00000238083	NA	9.28444e-08	5.6667	2.50842e-07	17	43923683	LRRC37A2	1	rs12185268	12	SPPL2C
17:43923683:A:G	GTEx/v8	Brain_Cerebellar_Hemisphere	ENSG00000238083	G	2.08198e-42	1.30629	1.0494e-34	17	43923683	LRRC37A2	1	rs12185268	12	SPPL2C
17:43923683:A:G	GTEx/v8	Brain_Cerebellum	ENSG00000185829	G	1.76181e-36	1.11953	7.41812e-31	17	43923683	ARL17A	1	rs12185268	12	SPPL2C
17:43923683:A:G	BRAINEAC	SNIG	ENSG00000176809	NA	1.88741e-11	7.57954	5.18292e-11	17	43923683	LRRC37A3	1	rs12185268	12	SPPL2C
17:43923683:A:G	BRAINEAC	CRBL	ENSG00000176809	NA	6.3736e-25	12.9053	1.68414e-24	17	43923683	LRRC37A3	1	rs12185268	12	SPPL2C
17:43923683:A:G	GTEx/v8	Brain_Cerebellar_Hemisphere	ENSG00000185829	G	8.24777e-33	1.10786	8.40967e-27	17	43923683	ARL17A	1	rs12185268	12	SPPL2C
17:43923683:A:G	BRAINEAC	HIPP	ENSG00000176809	NA	0.00622729	-2.78472	0.0131704	17	43923683	LRRC37A3	1	rs12185268	12	SPPL2C
17:43923683:A:G	GTEx/v8	Brain_Anterior_cingulate_cortex_BA24	ENSG00000238083	G	1.15821e-29	1.22552	2.20599e-23	17	43923683	LRRC37A2	1	rs12185268	12	SPPL2C
17:43923683:A:G	CMC	CMC_NoSVA_cis	ENSG00000185829	G	NA	1	0.009	17	43923683	ARL17A	1	rs12185268	12	SPPL2C
17:43923683:A:G	BRAINEAC	WHMT	ENSG00000238083	NA	1.21087e-06	5.09477	3.13964e-06	17	43923683	LRRC37A2	1	rs12185268	12	SPPL2C
17:43923683:A:G	BRAINEAC	FCTX	ENSG00000256762	NA	0.0282629	-2.2194	0.0481513	17	43923683	STH	1	rs12185268	12	SPPL2C
17:43923683:A:G	GTEx/v8	Brain_Cerebellar_Hemisphere	ENSG00000185294	G	8.27023e-20	0.67929	1.38828e-15	17	43923683	SPPL2C	1	rs12185268	12	SPPL2C
17:43923683:A:G	CMC	CMC_SVA_cis	ENSG00000228696	G	NA	1	0.009	17	43923683	ARL17B	1	rs12185268	12	SPPL2C
17:43923683:A:G	BRAINEAC	CRBL	ENSG00000185294	NA	0.00089248	-3.40221	0.00512742	17	43923683	SPPL2C	1	rs12185268	12	SPPL2C
17:43923683:A:G	GTEx/v8	Brain_Caudate_basal_ganglia	ENSG00000185829	G	2.1958e-17	0.856008	8.68241e-14	17	43923683	ARL17A	1	rs12185268	12	SPPL2C
17:43923683:A:G	BRAINEAC	HIPP	ENSG00000120088	NA	5.33103e-05	-4.19126	0.000389171	17	43923683	CRHR1	1	rs12185268	12	SPPL2C
17:43923683:A:G	BRAINEAC	aveALL	ENSG00000238083	NA	4.18743e-12	7.67091	1.1757e-11	17	43923683	LRRC37A2	1	rs12185268	12	SPPL2C
17:43923683:A:G	BRAINEAC	THAL	ENSG00000120071	NA	0.00262466	-3.07175	0.0150664	17	43923683	KANSL1	1	rs12185268	12	SPPL2C
17:43923683:A:G	BRAINEAC	WHMT	ENSG00000120071	NA	0.00037089	-3.6566	0.00220221	17	43923683	KANSL1	1	rs12185268	12	SPPL2C
17:43923683:A:G	BRAINEAC	CRBL	ENSG00000238083	NA	6.3736e-25	12.9053	1.68414e-24	17	43923683	LRRC37A2	1	rs12185268	12	SPPL2C
17:43923683:A:G	GTEx/v8	Brain_Frontal_Cortex_BA9	ENSG00000176681	G	5.06335e-11	0.766885	3.82005e-31	17	43923683	LRRC37A	1	rs12185268	12	SPPL2C
17:43923683:A:G	BRAINEAC	FCTX	ENSG00000238083	NA	4.18743e-12	7.67091	1.1757e-11	17	43923683	LRRC37A2	1	rs12185268	12	SPPL2C
17:43923683:A:G	BRAINEAC	SNIG	ENSG00000238083	NA	1.88741e-11	7.57954	5.18292e-11	17	43923683	LRRC37A2	1	rs12185268	12	SPPL2C
17:43923683:A:G	GTEx/v8	Brain_Cerebellar_Hemisphere	ENSG00000184922	G	5.11875e-19	-0.640966	1.75905e-15	17	43923683	FMNL1	1	rs12185268	12	SPPL2C
17:43923683:A:G	BRAINEAC	aveALL	ENSG00000176809	NA	4.18743e-12	7.67091	1.1757e-11	17	43923683	LRRC37A3	1	rs12185268	12	SPPL2C
17:43924073:C:T	GTEx/v8	Brain_Nucleus_accumbens_basal_ganglia	ENSG00000225190	C	1.54788e-13	0.409056	3.42523e-13	17	43924073	PLEKHM1	1	rs12373123	12	SPPL2C
17:43924073:C:T	BRAINEAC	TCTX	ENSG00000256762	NA	0.00217593	-3.13459	0.00467071	17	43924073	STH	1	rs12373123	12	SPPL2C
17:43924073:C:T	GTEx/v8	Brain_Nucleus_accumbens_basal_ganglia	ENSG00000238083	C	1.98777e-44	1.20528	4.14936e-37	17	43924073	LRRC37A2	1	rs12373123	12	SPPL2C
17:43924073:C:T	BRAINEAC	TCTX	ENSG00000186868	NA	8.20875e-06	-4.66675	0.000152205	17	43924073	MAPT	1	rs12373123	12	SPPL2C
17:43924073:C:T	BRAINEAC	TCTX	ENSG00000120071	NA	2.14805e-05	-4.42828	0.000129058	17	43924073	KANSL1	1	rs12373123	12	SPPL2C
17:43924073:C:T	GTEx/v8	Brain_Hypothalamus	ENSG00000238083	C	6.64396e-41	1.30353	2.48811e-35	17	43924073	LRRC37A2	1	rs12373123	12	SPPL2C
17:43924073:C:T	GTEx/v8	Brain_Hippocampus	ENSG00000238083	C	9.34838e-34	1.19171	1.29741e-27	17	43924073	LRRC37A2	1	rs12373123	12	SPPL2C
17:43924073:C:T	BRAINEAC	HIPP	ENSG00000238083	NA	0.00816594	-2.68989	0.0190255	17	43924073	LRRC37A2	1	rs12373123	12	SPPL2C
17:43924073:C:T	GTEx/v8	Brain_Cerebellum	ENSG00000184922	C	1.55492e-22	-0.703595	7.89257e-19	17	43924073	FMNL1	1	rs12373123	12	SPPL2C
17:43924073:C:T	BRAINEAC	FCTX	ENSG00000238083	NA	4.18743e-12	7.67091	1.1757e-11	17	43924073	LRRC37A2	1	rs12373123	12	SPPL2C
17:43924073:C:T	BRAINEAC	FCTX	ENSG00000238083	NA	0.0159257	-2.44388	0.0334259	17	43924073	LRRC37A2	1	rs12373123	12	SPPL2C
17:43924073:C:T	GTEx/v8	Brain_Caudate_basal_ganglia	ENSG00000185829	C	2.1958e-17	0.856008	8.68241e-14	17	43924073	ARL17A	1	rs12373123	12	SPPL2C
17:43924073:C:T	GTEx/v8	Brain_Frontal_Cortex_BA9	ENSG00000185829	C	3.17746e-26	1.12952	2.13049e-20	17	43924073	ARL17A	1	rs12373123	12	SPPL2C
17:43924073:C:T	GTEx/v8	Brain_Spinal_cord_cervical_c-1	ENSG00000176681	C	7.19354e-10	0.908005	1.09702e-10	17	43924073	LRRC37A	1	rs12373123	12	SPPL2C
17:43924073:C:T	BRAINEAC	MEDU	ENSG00000176809	NA	1.43451e-08	6.09632	3.62224e-08	17	43924073	LRRC37A3	1	rs12373123	12	SPPL2C
17:43924073:C:T	GTEx/v8	Brain_Cerebellar_Hemisphere	ENSG00000185294	C	8.27023e-20	0.67929	1.38828e-15	17	43924073	SPPL2C	1	rs12373123	12	SPPL2C
17:43924073:C:T	BRAINEAC	MEDU	ENSG00000238083	NA	1.43451e-08	6.09632	3.62224e-08	17	43924073	LRRC37A2	1	rs12373123	12	SPPL2C
17:43924073:C:T	GTEx/v8	Brain_Cortex	ENSG00000185829	C	8.94307e-28	1.06058	8.50282e-24	17	43924073	ARL17A	1	rs12373123	12	SPPL2C
17:43924073:C:T	GTEx/v8	Brain_Cerebellar_Hemisphere	ENSG00000238083	C	2.08198e-42	1.30629	1.0494e-34	17	43924073	LRRC37A2	1	rs12373123	12	SPPL2C
17:43924073:C:T	GTEx/v8	Brain_Cerebellum	ENSG00000120071	C	1.05344e-05	0.331017	1.35458e-08	17	43924073	KANSL1	1	rs12373123	12	SPPL2C
17:43924073:C:T	BRAINEAC	aveALL	ENSG00000238083	NA	4.18743e-12	7.67091	1.1757e-11	17	43924073	LRRC37A2	1	rs12373123	12	SPPL2C
17:43924073:C:T	CMC	CMC_SVA_cis	ENSG00000176681	C	NA	1	0.009	17	43924073	LRRC37A	1	rs12373123	12	SPPL2C
17:43924073:C:T	GTEx/v8	Brain_Nucleus_accumbens_basal_ganglia	ENSG00000120088	C	9.47884e-05	-0.256662	0.00117547	17	43924073	CRHR1	1	rs12373123	12	SPPL2C
17:43924073:C:T	BRAINEAC	HIPP	ENSG00000120071	NA	1.13619e-06	-5.12829	8.38637e-06	17	43924073	KANSL1	1	rs12373123	12	SPPL2C
17:43924073:C:T	BRAINEAC	TCTX	ENSG00000186665	NA	0.0263654	-2.24928	0.0468099	17	43924073	C17orf58	1	rs12373123	12	SPPL2C
17:43924073:C:T	GTEx/v8	Brain_Cortex	ENSG00000225190	C	9.20647e-14	0.440667	5.24864e-12	17	43924073	PLEKHM1	1	rs12373123	12	SPPL2C
17:43924073:C:T	BRAINEAC	MEDU	ENSG00000238083	NA	0.00137211	-3.27905	0.00327021	17	43924073	LRRC37A2	1	rs12373123	12	SPPL2C
17:43924073:C:T	BRAINEAC	MEDU	ENSG00000120088	NA	1.43777e-06	-5.08088	1.3526e-05	17	43924073	CRHR1	1	rs12373123	12	SPPL2C
17:43924073:C:T	GTEx/v8	Brain_Cerebellar_Hemisphere	ENSG00000120071	C	1.27275e-05	0.353543	1.08545e-09	17	43924073	KANSL1	1	rs12373123	12	SPPL2C
17:43924073:C:T	BRAINEAC	aveALL	ENSG00000238083	NA	0.0159257	-2.44388	0.0334259	17	43924073	LRRC37A2	1	rs12373123	12	SPPL2C
17:43924073:C:T	GTEx/v8	Brain_Putamen_basal_ganglia	ENSG00000176681	C	8.58073e-08	0.681975	1.62202e-31	17	43924073	LRRC37A	1	rs12373123	12	SPPL2C
17:43924073:C:T	BRAINEAC	CRBL	ENSG00000120088	NA	0.00108062	-3.34481	0.00726077	17	43924073	CRHR1	1	rs12373123	12	SPPL2C
17:43924073:C:T	GTEx/v8	Brain_Putamen_basal_ganglia	ENSG00000225190	C	2.30134e-07	0.338848	7.91819e-07	17	43924073	PLEKHM1	1	rs12373123	12	SPPL2C
17:43924073:C:T	GTEx/v8	Brain_Cerebellar_Hemisphere	ENSG00000176681	C	2.81441e-25	1.12453	1.15957e-23	17	43924073	LRRC37A	1	rs12373123	12	SPPL2C
17:43924073:C:T	GTEx/v8	Brain_Hippocampus	ENSG00000120088	C	7.44575e-05	-0.229731	0.0137363	17	43924073	CRHR1	1	rs12373123	12	SPPL2C
17:43924073:C:T	GTEx/v8	Brain_Putamen_basal_ganglia	ENSG00000238083	C	1.5385e-35	1.20334	1.78933e-29	17	43924073	LRRC37A2	1	rs12373123	12	SPPL2C
17:43924073:C:T	BRAINEAC	SNIG	ENSG00000176809	NA	1.88741e-11	7.57954	5.18292e-11	17	43924073	LRRC37A3	1	rs12373123	12	SPPL2C
17:43924073:C:T	GTEx/v8	Brain_Anterior_cingulate_cortex_BA24	ENSG00000225190	C	6.17263e-08	0.386642	9.34763e-05	17	43924073	PLEKHM1	1	rs12373123	12	SPPL2C
17:43924073:C:T	BRAINEAC	THAL	ENSG00000238083	NA	8.44304e-13	7.99319	2.20331e-12	17	43924073	LRRC37A2	1	rs12373123	12	SPPL2C
17:43924073:C:T	GTEx/v8	Brain_Substantia_nigra	ENSG00000176681	C	2.0005e-08	0.914186	1.2137e-10	17	43924073	LRRC37A	1	rs12373123	12	SPPL2C
17:43924073:C:T	GTEx/v8	Brain_Putamen_basal_ganglia	ENSG00000185829	C	2.15855e-12	0.776594	8.98679e-09	17	43924073	ARL17A	1	rs12373123	12	SPPL2C
17:43924073:C:T	GTEx/v8	Brain_Hippocampus	ENSG00000176681	C	3.17055e-09	0.715883	5.42655e-23	17	43924073	LRRC37A	1	rs12373123	12	SPPL2C
17:43924073:C:T	GTEx/v8	Brain_Cerebellum	ENSG00000238083	C	1.40531e-51	1.18601	7.9119e-44	17	43924073	LRRC37A2	1	rs12373123	12	SPPL2C
17:43924073:C:T	GTEx/v8	Brain_Hippocampus	ENSG00000185829	C	3.75471e-10	0.683399	5.4462e-07	17	43924073	ARL17A	1	rs12373123	12	SPPL2C
17:43924073:C:T	BRAINEAC	CRBL	ENSG00000120071	NA	4.12065e-05	-4.24779	0.000293277	17	43924073	KANSL1	1	rs12373123	12	SPPL2C
17:43924073:C:T	BRAINEAC	PUTM	ENSG00000176809	NA	9.28444e-08	5.6667	2.50842e-07	17	43924073	LRRC37A3	1	rs12373123	12	SPPL2C
17:43924073:C:T	GTEx/v8	Brain_Anterior_cingulate_cortex_BA24	ENSG00000238083	C	1.15821e-29	1.22552	2.20599e-23	17	43924073	LRRC37A2	1	rs12373123	12	SPPL2C
17:43924073:C:T	GTEx/v8	Brain_Hypothalamus	ENSG00000176681	C	7.34803e-13	0.893178	3.00905e-29	17	43924073	LRRC37A	1	rs12373123	12	SPPL2C
17:43924073:C:T	GTEx/v8	Brain_Cortex	ENSG00000176681	C	1.09018e-13	0.782074	4.8669e-42	17	43924073	LRRC37A	1	rs12373123	12	SPPL2C
17:43924073:C:T	GTEx/v8	Brain_Cerebellar_Hemisphere	ENSG00000184922	C	5.11875e-19	-0.640966	1.75905e-15	17	43924073	FMNL1	1	rs12373123	12	SPPL2C
17:43924073:C:T	BRAINEAC	CRBL	ENSG00000225190	NA	0.00112518	3.3326	0.00985531	17	43924073	PLEKHM1	1	rs12373123	12	SPPL2C
17:43924073:C:T	CMC	CMC_NoSVA_cis	ENSG00000185829	C	NA	1	0.009	17	43924073	ARL17A	1	rs12373123	12	SPPL2C
17:43924073:C:T	CMC	CMC_NoSVA_cis	ENSG00000176681	C	NA	1	0.009	17	43924073	LRRC37A	1	rs12373123	12	SPPL2C
17:43924073:C:T	BRAINEAC	SNIG	ENSG00000238083	NA	1.88741e-11	7.57954	5.18292e-11	17	43924073	LRRC37A2	1	rs12373123	12	SPPL2C
17:43924073:C:T	CMC	CMC_SVA_cis	ENSG00000185829	C	NA	1	0.009	17	43924073	ARL17A	1	rs12373123	12	SPPL2C
17:43924073:C:T	GTEx/v8	Brain_Frontal_Cortex_BA9	ENSG00000185294	C	9.04559e-06	0.3708	0.00224603	17	43924073	SPPL2C	1	rs12373123	12	SPPL2C
17:43924073:C:T	CMC	CMC_SVA_cis	ENSG00000159314	C	NA	1	0.009	17	43924073	ARHGAP27	1	rs12373123	12	SPPL2C
17:43924073:C:T	GTEx/v8	Brain_Cerebellum	ENSG00000186868	C	7.93536e-07	-0.285805	7.42082e-05	17	43924073	MAPT	1	rs12373123	12	SPPL2C
17:43924073:C:T	GTEx/v8	Brain_Amygdala	ENSG00000225190	C	1.74103e-05	0.337383	0.00225518	17	43924073	PLEKHM1	1	rs12373123	12	SPPL2C
17:43924073:C:T	GTEx/v8	Brain_Cerebellum	ENSG00000225190	C	5.48882e-40	-1.0217	8.79568e-35	17	43924073	PLEKHM1	1	rs12373123	12	SPPL2C
17:43924073:C:T	GTEx/v8	Brain_Frontal_Cortex_BA9	ENSG00000176681	C	5.06335e-11	0.766885	3.82005e-31	17	43924073	LRRC37A	1	rs12373123	12	SPPL2C
17:43924073:C:T	BRAINEAC	CRBL	ENSG00000176809	NA	6.3736e-25	12.9053	1.68414e-24	17	43924073	LRRC37A3	1	rs12373123	12	SPPL2C
17:43924073:C:T	CMC	CMC_NoSVA_cis	ENSG00000238083	C	NA	1	0.009	17	43924073	LRRC37A2	1	rs12373123	12	SPPL2C
17:43924073:C:T	GTEx/v8	Brain_Substantia_nigra	ENSG00000238083	C	2.52399e-20	1.24082	3.09413e-15	17	43924073	LRRC37A2	1	rs12373123	12	SPPL2C
17:43924073:C:T	CMC	CMC_SVA_cis	ENSG00000120088	C	NA	1	0.009	17	43924073	CRHR1	1	rs12373123	12	SPPL2C
17:43924073:C:T	BRAINEAC	CRBL	ENSG00000185294	NA	0.00089248	-3.40221	0.00512742	17	43924073	SPPL2C	1	rs12373123	12	SPPL2C
17:43924073:C:T	BRAINEAC	WHMT	ENSG00000238083	NA	0.00417937	-2.91624	0.00955371	17	43924073	LRRC37A2	1	rs12373123	12	SPPL2C
17:43924073:C:T	GTEx/v8	Brain_Frontal_Cortex_BA9	ENSG00000238083	C	4.31047e-35	1.23549	1.94581e-30	17	43924073	LRRC37A2	1	rs12373123	12	SPPL2C
17:43924073:C:T	CMC	CMC_NoSVA_cis	ENSG00000120071	C	NA	1	0.009	17	43924073	KANSL1	1	rs12373123	12	SPPL2C
17:43924073:C:T	BRAINEAC	TCTX	ENSG00000238083	NA	7.15127e-15	8.92955	1.91769e-14	17	43924073	LRRC37A2	1	rs12373123	12	SPPL2C
17:43924073:C:T	GTEx/v8	Brain_Cortex	ENSG00000238083	C	6.75515e-42	1.20536	4.81353e-35	17	43924073	LRRC37A2	1	rs12373123	12	SPPL2C
17:43924073:C:T	BRAINEAC	HIPP	ENSG00000176681	NA	0.00622729	-2.78472	0.0131704	17	43924073	LRRC37A	1	rs12373123	12	SPPL2C
17:43924073:C:T	BRAINEAC	FCTX	ENSG00000256762	NA	0.0282629	-2.2194	0.0481513	17	43924073	STH	1	rs12373123	12	SPPL2C
17:43924073:C:T	BRAINEAC	aveALL	ENSG00000176809	NA	4.18743e-12	7.67091	1.1757e-11	17	43924073	LRRC37A3	1	rs12373123	12	SPPL2C
17:43924073:C:T	GTEx/v8	Brain_Anterior_cingulate_cortex_BA24	ENSG00000185829	C	4.59799e-13	0.892391	1.03581e-09	17	43924073	ARL17A	1	rs12373123	12	SPPL2C
17:43924073:C:T	BRAINEAC	HIPP	ENSG00000176809	NA	1.183e-12	7.94479	3.35728e-12	17	43924073	LRRC37A3	1	rs12373123	12	SPPL2C
17:43924073:C:T	BRAINEAC	TCTX	ENSG00000120088	NA	0.000724089	-3.47224	0.00327416	17	43924073	CRHR1	1	rs12373123	12	SPPL2C
17:43924073:C:T	GTEx/v8	Brain_Cerebellar_Hemisphere	ENSG00000185829	C	8.24777e-33	1.10786	8.40967e-27	17	43924073	ARL17A	1	rs12373123	12	SPPL2C
17:43924073:C:T	BRAINEAC	TCTX	ENSG00000176809	NA	7.15127e-15	8.92955	1.91769e-14	17	43924073	LRRC37A3	1	rs12373123	12	SPPL2C
17:43924073:C:T	BRAINEAC	TCTX	ENSG00000238083	NA	1.34466e-05	-4.54538	3.11399e-05	17	43924073	LRRC37A2	1	rs12373123	12	SPPL2C
17:43924073:C:T	BRAINEAC	CRBL	ENSG00000238083	NA	6.3736e-25	12.9053	1.68414e-24	17	43924073	LRRC37A2	1	rs12373123	12	SPPL2C
17:43924073:C:T	BRAINEAC	MEDU	ENSG00000186665	NA	0.00245492	-3.09602	0.00466909	17	43924073	C17orf58	1	rs12373123	12	SPPL2C
17:43924073:C:T	GTEx/v8	Brain_Anterior_cingulate_cortex_BA24	ENSG00000176681	C	1.21579e-07	0.67051	3.11336e-25	17	43924073	LRRC37A	1	rs12373123	12	SPPL2C
17:43924073:C:T	CMC	CMC_NoSVA_cis	ENSG00000185829	C	NA	1	0.009	17	43924073	ARL17A	1	rs12373123	12	SPPL2C
17:43924073:C:T	BRAINEAC	HIPP	ENSG00000238083	NA	1.183e-12	7.94479	3.35728e-12	17	43924073	LRRC37A2	1	rs12373123	12	SPPL2C
17:43924073:C:T	BRAINEAC	aveALL	ENSG00000256762	NA	0.0282629	-2.2194	0.0481513	17	43924073	STH	1	rs12373123	12	SPPL2C
17:43924073:C:T	BRAINEAC	MEDU	ENSG00000186868	NA	0.00121163	3.31726	0.0106993	17	43924073	MAPT	1	rs12373123	12	SPPL2C
17:43924073:C:T	BRAINEAC	THAL	ENSG00000120071	NA	0.00262466	-3.07175	0.0150664	17	43924073	KANSL1	1	rs12373123	12	SPPL2C
17:43924073:C:T	BRAINEAC	WHMT	ENSG00000120071	NA	0.00037089	-3.6566	0.00220221	17	43924073	KANSL1	1	rs12373123	12	SPPL2C
17:43924073:C:T	GTEx/v8	Brain_Amygdala	ENSG00000176681	C	6.3258e-07	0.679567	2.4924e-20	17	43924073	LRRC37A	1	rs12373123	12	SPPL2C
17:43924073:C:T	GTEx/v8	Brain_Nucleus_accumbens_basal_ganglia	ENSG00000176681	C	7.59752e-09	0.651052	2.07654e-40	17	43924073	LRRC37A	1	rs12373123	12	SPPL2C
17:43924073:C:T	BRAINEAC	FCTX	ENSG00000176809	NA	4.18743e-12	7.67091	1.1757e-11	17	43924073	LRRC37A3	1	rs12373123	12	SPPL2C
17:43924073:C:T	CMC	CMC_NoSVA_cis	ENSG00000176809	C	NA	1	0.009	17	43924073	LRRC37A3	1	rs12373123	12	SPPL2C
17:43924073:C:T	CMC	CMC_NoSVA_cis	ENSG00000176681	C	NA	1	0.009	17	43924073	LRRC37A	1	rs12373123	12	SPPL2C
17:43924073:C:T	BRAINEAC	HIPP	ENSG00000120088	NA	5.33103e-05	-4.19126	0.000389171	17	43924073	CRHR1	1	rs12373123	12	SPPL2C
17:43924073:C:T	CMC	CMC_SVA_trans	ENSG00000176809	C	NA	1	0.009	17	43924073	LRRC37A3	1	rs12373123	12	SPPL2C
17:43924073:C:T	BRAINEAC	THAL	ENSG00000176809	NA	8.44304e-13	7.99319	2.20331e-12	17	43924073	LRRC37A3	1	rs12373123	12	SPPL2C
17:43924073:C:T	GTEx/v8	Brain_Cerebellar_Hemisphere	ENSG00000136448	C	7.92238e-05	-0.227737	0.00258696	17	43924073	NMT1	1	rs12373123	12	SPPL2C
17:43924073:C:T	GTEx/v8	Brain_Spinal_cord_cervical_c-1	ENSG00000238083	C	1.07442e-21	1.11361	2.48143e-16	17	43924073	LRRC37A2	1	rs12373123	12	SPPL2C
17:43924073:C:T	BRAINEAC	MEDU	ENSG00000120071	NA	0.000379755	-3.66003	0.00269015	17	43924073	KANSL1	1	rs12373123	12	SPPL2C
17:43924073:C:T	CMC	CMC_SVA_cis	ENSG00000120071	C	NA	1	0.009	17	43924073	KANSL1	1	rs12373123	12	SPPL2C
17:43924073:C:T	GTEx/v8	Brain_Cerebellum	ENSG00000185829	C	1.76181e-36	1.11953	7.41812e-31	17	43924073	ARL17A	1	rs12373123	12	SPPL2C
17:43924073:C:T	GTEx/v8	Brain_Amygdala	ENSG00000238083	C	9.01135e-26	1.10433	7.12462e-22	17	43924073	LRRC37A2	1	rs12373123	12	SPPL2C
17:43924073:C:T	BRAINEAC	OCTX	ENSG00000238083	NA	4.65148e-13	8.06751	1.25197e-12	17	43924073	LRRC37A2	1	rs12373123	12	SPPL2C
17:43924073:C:T	BRAINEAC	HIPP	ENSG00000238083	NA	0.00622729	-2.78472	0.0131704	17	43924073	LRRC37A2	1	rs12373123	12	SPPL2C
17:43924073:C:T	GTEx/v8	Brain_Cerebellum	ENSG00000176681	C	6.2697e-27	1.04178	1.32888e-33	17	43924073	LRRC37A	1	rs12373123	12	SPPL2C
17:43924073:C:T	GTEx/v8	Brain_Cerebellum	ENSG00000185294	C	5.47451e-24	0.760892	5.44181e-19	17	43924073	SPPL2C	1	rs12373123	12	SPPL2C
17:43924073:C:T	GTEx/v8	Brain_Cerebellum	ENSG00000073969	C	0.000171866	-0.14865	2.14459e-10	17	43924073	NSF	1	rs12373123	12	SPPL2C
17:43924073:C:T	GTEx/v8	Brain_Nucleus_accumbens_basal_ganglia	ENSG00000185829	C	2.55281e-23	0.989819	2.05259e-18	17	43924073	ARL17A	1	rs12373123	12	SPPL2C
17:43924073:C:T	GTEx/v8	Brain_Caudate_basal_ganglia	ENSG00000238083	C	7.47462e-41	1.22199	7.06782e-35	17	43924073	LRRC37A2	1	rs12373123	12	SPPL2C
17:43924073:C:T	BRAINEAC	THAL	ENSG00000238083	NA	0.015166	-2.46318	0.0334249	17	43924073	LRRC37A2	1	rs12373123	12	SPPL2C
17:43924073:C:T	CMC	CMC_SVA_cis	ENSG00000238083	C	NA	1	0.009	17	43924073	LRRC37A2	1	rs12373123	12	SPPL2C
17:43924073:C:T	CMC	CMC_SVA_cis	ENSG00000228696	C	NA	1	0.009	17	43924073	ARL17B	1	rs12373123	12	SPPL2C
17:43924073:C:T	CMC	CMC_SVA_cis	ENSG00000186868	T	NA	1	0.009	17	43924073	MAPT	1	rs12373123	12	SPPL2C
17:43924073:C:T	CMC	CMC_NoSVA_trans	ENSG00000176809	C	NA	1	0.009	17	43924073	LRRC37A3	1	rs12373123	12	SPPL2C
17:43924073:C:T	GTEx/v8	Brain_Cortex	ENSG00000159314	C	2.822e-06	0.317929	0.000186356	17	43924073	ARHGAP27	1	rs12373123	12	SPPL2C
17:43924073:C:T	CMC	CMC_SVA_cis	ENSG00000108379	C	NA	1	0.009	17	43924073	WNT3	1	rs12373123	12	SPPL2C
17:43924073:C:T	BRAINEAC	PUTM	ENSG00000238083	NA	9.28444e-08	5.6667	2.50842e-07	17	43924073	LRRC37A2	1	rs12373123	12	SPPL2C
17:43924073:C:T	CMC	CMC_NoSVA_cis	ENSG00000228696	C	NA	1	0.009	17	43924073	ARL17B	1	rs12373123	12	SPPL2C
17:43924073:C:T	BRAINEAC	OCTX	ENSG00000176809	NA	4.65148e-13	8.06751	1.25197e-12	17	43924073	LRRC37A3	1	rs12373123	12	SPPL2C
17:43924073:C:T	GTEx/v8	Brain_Caudate_basal_ganglia	ENSG00000120088	C	6.57449e-05	-0.263963	0.0041038	17	43924073	CRHR1	1	rs12373123	12	SPPL2C
17:43924073:C:T	BRAINEAC	OCTX	ENSG00000186665	NA	0.0157422	-2.44773	0.0297851	17	43924073	C17orf58	1	rs12373123	12	SPPL2C
17:43924073:C:T	GTEx/v8	Brain_Amygdala	ENSG00000185829	C	6.1872e-10	0.816611	1.19361e-06	17	43924073	ARL17A	1	rs12373123	12	SPPL2C
17:43924073:C:T	BRAINEAC	CRBL	ENSG00000186665	NA	2.48741e-05	-4.37566	5.12235e-05	17	43924073	C17orf58	1	rs12373123	12	SPPL2C
17:43924073:C:T	GTEx/v8	Brain_Nucleus_accumbens_basal_ganglia	ENSG00000159314	C	4.05842e-18	0.427502	7.23313e-14	17	43924073	ARHGAP27	1	rs12373123	12	SPPL2C
17:43924073:C:T	BRAINEAC	WHMT	ENSG00000120088	NA	0.000105127	-4.00243	0.000676286	17	43924073	CRHR1	1	rs12373123	12	SPPL2C
17:43924073:C:T	BRAINEAC	WHMT	ENSG00000176809	NA	1.21087e-06	5.09477	3.13964e-06	17	43924073	LRRC37A3	1	rs12373123	12	SPPL2C
17:43924073:C:T	GTEx/v8	Brain_Hypothalamus	ENSG00000185829	C	7.93878e-21	1.0354	2.17212e-16	17	43924073	ARL17A	1	rs12373123	12	SPPL2C
17:43924073:C:T	GTEx/v8	Brain_Frontal_Cortex_BA9	ENSG00000225190	C	8.01051e-07	0.324298	3.2641e-05	17	43924073	PLEKHM1	1	rs12373123	12	SPPL2C
17:43924073:C:T	BRAINEAC	HIPP	ENSG00000176809	NA	0.00622729	-2.78472	0.0131704	17	43924073	LRRC37A3	1	rs12373123	12	SPPL2C
17:43924073:C:T	CMC	CMC_NoSVA_cis	ENSG00000238083	C	NA	1	0.009	17	43924073	LRRC37A2	1	rs12373123	12	SPPL2C
17:43924073:C:T	CMC	CMC_NoSVA_cis	ENSG00000228696	C	NA	1	0.009	17	43924073	ARL17B	1	rs12373123	12	SPPL2C
17:43924073:C:T	CMC	CMC_NoSVA_cis	ENSG00000120071	C	NA	1	0.009	17	43924073	KANSL1	1	rs12373123	12	SPPL2C
17:43924073:C:T	BRAINEAC	WHMT	ENSG00000238083	NA	1.21087e-06	5.09477	3.13964e-06	17	43924073	LRRC37A2	1	rs12373123	12	SPPL2C
17:43924073:C:T	GTEx/v8	Brain_Caudate_basal_ganglia	ENSG00000159314	C	4.77368e-09	0.240715	4.55561e-06	17	43924073	ARHGAP27	1	rs12373123	12	SPPL2C
17:43924073:C:T	GTEx/v8	Brain_Caudate_basal_ganglia	ENSG00000176681	C	4.77069e-10	0.715212	3.07662e-32	17	43924073	LRRC37A	1	rs12373123	12	SPPL2C
17:43924073:C:T	GTEx/v8	Brain_Caudate_basal_ganglia	ENSG00000225190	C	4.65714e-08	0.313105	3.83119e-07	17	43924073	PLEKHM1	1	rs12373123	12	SPPL2C
17:43924073:C:T	BRAINEAC	CRBL	ENSG00000186868	NA	0.00093077	-3.38966	0.00718459	17	43924073	MAPT	1	rs12373123	12	SPPL2C
17:43924073:C:T	GTEx/v8	Brain_Cerebellar_Hemisphere	ENSG00000225190	C	1.33466e-27	-0.839202	4.68594e-23	17	43924073	PLEKHM1	1	rs12373123	12	SPPL2C
17:43924130:A:G	CMC	CMC_SVA_cis	ENSG00000159314	A	NA	1	0.009	17	43924130	ARHGAP27	1	rs12373139	12	SPPL2C
17:43924130:A:G	GTEx/v8	Brain_Cerebellar_Hemisphere	ENSG00000185294	A	8.27023e-20	0.67929	1.38828e-15	17	43924130	SPPL2C	1	rs12373139	12	SPPL2C
17:43924130:A:G	GTEx/v8	Brain_Cerebellar_Hemisphere	ENSG00000136448	A	7.92238e-05	-0.227737	0.00258696	17	43924130	NMT1	1	rs12373139	12	SPPL2C
17:43924130:A:G	GTEx/v8	Brain_Nucleus_accumbens_basal_ganglia	ENSG00000225190	A	1.54788e-13	0.409056	3.42523e-13	17	43924130	PLEKHM1	1	rs12373139	12	SPPL2C
17:43924130:A:G	GTEx/v8	Brain_Hippocampus	ENSG00000176681	A	3.17055e-09	0.715883	5.42655e-23	17	43924130	LRRC37A	1	rs12373139	12	SPPL2C
17:43924130:A:G	GTEx/v8	Brain_Frontal_Cortex_BA9	ENSG00000238083	A	4.31047e-35	1.23549	1.94581e-30	17	43924130	LRRC37A2	1	rs12373139	12	SPPL2C
17:43924130:A:G	CMC	CMC_NoSVA_cis	ENSG00000176681	A	NA	1	0.009	17	43924130	LRRC37A	1	rs12373139	12	SPPL2C
17:43924130:A:G	GTEx/v8	Brain_Anterior_cingulate_cortex_BA24	ENSG00000176681	A	1.21579e-07	0.67051	3.11336e-25	17	43924130	LRRC37A	1	rs12373139	12	SPPL2C
17:43924130:A:G	BRAINEAC	TCTX	ENSG00000256762	NA	0.00217593	-3.13459	0.00467071	17	43924130	STH	1	rs12373139	12	SPPL2C
17:43924130:A:G	BRAINEAC	WHMT	ENSG00000238083	NA	0.00417937	-2.91624	0.00955371	17	43924130	LRRC37A2	1	rs12373139	12	SPPL2C
17:43924130:A:G	GTEx/v8	Brain_Cerebellum	ENSG00000120071	A	1.05344e-05	0.331017	1.35458e-08	17	43924130	KANSL1	1	rs12373139	12	SPPL2C
17:43924130:A:G	BRAINEAC	TCTX	ENSG00000120071	NA	2.14805e-05	-4.42828	0.000129058	17	43924130	KANSL1	1	rs12373139	12	SPPL2C
17:43924130:A:G	BRAINEAC	TCTX	ENSG00000176809	NA	7.15127e-15	8.92955	1.91769e-14	17	43924130	LRRC37A3	1	rs12373139	12	SPPL2C
17:43924130:A:G	GTEx/v8	Brain_Caudate_basal_ganglia	ENSG00000159314	A	4.77368e-09	0.240715	4.55561e-06	17	43924130	ARHGAP27	1	rs12373139	12	SPPL2C
17:43924130:A:G	GTEx/v8	Brain_Caudate_basal_ganglia	ENSG00000225190	A	4.65714e-08	0.313105	3.83119e-07	17	43924130	PLEKHM1	1	rs12373139	12	SPPL2C
17:43924130:A:G	GTEx/v8	Brain_Cerebellum	ENSG00000073969	A	0.000171866	-0.14865	2.14459e-10	17	43924130	NSF	1	rs12373139	12	SPPL2C
17:43924130:A:G	BRAINEAC	HIPP	ENSG00000120071	NA	1.13619e-06	-5.12829	8.38637e-06	17	43924130	KANSL1	1	rs12373139	12	SPPL2C
17:43924130:A:G	BRAINEAC	SNIG	ENSG00000176809	NA	1.88741e-11	7.57954	5.18292e-11	17	43924130	LRRC37A3	1	rs12373139	12	SPPL2C
17:43924130:A:G	CMC	CMC_SVA_cis	ENSG00000185829	A	NA	1	0.009	17	43924130	ARL17A	1	rs12373139	12	SPPL2C
17:43924130:A:G	CMC	CMC_NoSVA_cis	ENSG00000176809	A	NA	1	0.009	17	43924130	LRRC37A3	1	rs12373139	12	SPPL2C
17:43924130:A:G	CMC	CMC_NoSVA_cis	ENSG00000185829	A	NA	1	0.009	17	43924130	ARL17A	1	rs12373139	12	SPPL2C
17:43924130:A:G	BRAINEAC	CRBL	ENSG00000176809	NA	6.3736e-25	12.9053	1.68414e-24	17	43924130	LRRC37A3	1	rs12373139	12	SPPL2C
17:43924130:A:G	GTEx/v8	Brain_Cerebellar_Hemisphere	ENSG00000176681	A	2.81441e-25	1.12453	1.15957e-23	17	43924130	LRRC37A	1	rs12373139	12	SPPL2C
17:43924130:A:G	BRAINEAC	CRBL	ENSG00000225190	NA	0.00112518	3.3326	0.00985531	17	43924130	PLEKHM1	1	rs12373139	12	SPPL2C
17:43924130:A:G	GTEx/v8	Brain_Cerebellum	ENSG00000186868	A	7.93536e-07	-0.285805	7.42082e-05	17	43924130	MAPT	1	rs12373139	12	SPPL2C
17:43924130:A:G	GTEx/v8	Brain_Hippocampus	ENSG00000120088	A	7.44575e-05	-0.229731	0.0137363	17	43924130	CRHR1	1	rs12373139	12	SPPL2C
17:43924130:A:G	GTEx/v8	Brain_Cortex	ENSG00000238083	A	6.75515e-42	1.20536	4.81353e-35	17	43924130	LRRC37A2	1	rs12373139	12	SPPL2C
17:43924130:A:G	BRAINEAC	CRBL	ENSG00000238083	NA	6.3736e-25	12.9053	1.68414e-24	17	43924130	LRRC37A2	1	rs12373139	12	SPPL2C
17:43924130:A:G	CMC	CMC_SVA_cis	ENSG00000108379	A	NA	1	0.009	17	43924130	WNT3	1	rs12373139	12	SPPL2C
17:43924130:A:G	BRAINEAC	HIPP	ENSG00000176681	NA	0.00622729	-2.78472	0.0131704	17	43924130	LRRC37A	1	rs12373139	12	SPPL2C
17:43924130:A:G	BRAINEAC	OCTX	ENSG00000238083	NA	4.65148e-13	8.06751	1.25197e-12	17	43924130	LRRC37A2	1	rs12373139	12	SPPL2C
17:43924130:A:G	BRAINEAC	OCTX	ENSG00000186665	NA	0.0157422	-2.44773	0.0297851	17	43924130	C17orf58	1	rs12373139	12	SPPL2C
17:43924130:A:G	BRAINEAC	TCTX	ENSG00000120088	NA	0.000724089	-3.47224	0.00327416	17	43924130	CRHR1	1	rs12373139	12	SPPL2C
17:43924130:A:G	BRAINEAC	TCTX	ENSG00000186665	NA	0.0263654	-2.24928	0.0468099	17	43924130	C17orf58	1	rs12373139	12	SPPL2C
17:43924130:A:G	GTEx/v8	Brain_Cerebellum	ENSG00000225190	A	5.48882e-40	-1.0217	8.79568e-35	17	43924130	PLEKHM1	1	rs12373139	12	SPPL2C
17:43924130:A:G	GTEx/v8	Brain_Cerebellar_Hemisphere	ENSG00000185829	A	8.24777e-33	1.10786	8.40967e-27	17	43924130	ARL17A	1	rs12373139	12	SPPL2C
17:43924130:A:G	BRAINEAC	HIPP	ENSG00000120088	NA	5.33103e-05	-4.19126	0.000389171	17	43924130	CRHR1	1	rs12373139	12	SPPL2C
17:43924130:A:G	GTEx/v8	Brain_Amygdala	ENSG00000238083	A	9.01135e-26	1.10433	7.12462e-22	17	43924130	LRRC37A2	1	rs12373139	12	SPPL2C
17:43924130:A:G	GTEx/v8	Brain_Cerebellar_Hemisphere	ENSG00000120071	A	1.27275e-05	0.353543	1.08545e-09	17	43924130	KANSL1	1	rs12373139	12	SPPL2C
17:43924130:A:G	BRAINEAC	FCTX	ENSG00000238083	NA	0.0159257	-2.44388	0.0334259	17	43924130	LRRC37A2	1	rs12373139	12	SPPL2C
17:43924130:A:G	GTEx/v8	Brain_Frontal_Cortex_BA9	ENSG00000176681	A	5.06335e-11	0.766885	3.82005e-31	17	43924130	LRRC37A	1	rs12373139	12	SPPL2C
17:43924130:A:G	BRAINEAC	THAL	ENSG00000120071	NA	0.00262466	-3.07175	0.0150664	17	43924130	KANSL1	1	rs12373139	12	SPPL2C
17:43924130:A:G	BRAINEAC	CRBL	ENSG00000120071	NA	4.12065e-05	-4.24779	0.000293277	17	43924130	KANSL1	1	rs12373139	12	SPPL2C
17:43924130:A:G	CMC	CMC_NoSVA_cis	ENSG00000120071	A	NA	1	0.009	17	43924130	KANSL1	1	rs12373139	12	SPPL2C
17:43924130:A:G	BRAINEAC	HIPP	ENSG00000176809	NA	1.183e-12	7.94479	3.35728e-12	17	43924130	LRRC37A3	1	rs12373139	12	SPPL2C
17:43924130:A:G	GTEx/v8	Brain_Caudate_basal_ganglia	ENSG00000185829	A	2.1958e-17	0.856008	8.68241e-14	17	43924130	ARL17A	1	rs12373139	12	SPPL2C
17:43924130:A:G	GTEx/v8	Brain_Nucleus_accumbens_basal_ganglia	ENSG00000238083	A	1.98777e-44	1.20528	4.14936e-37	17	43924130	LRRC37A2	1	rs12373139	12	SPPL2C
17:43924130:A:G	GTEx/v8	Brain_Putamen_basal_ganglia	ENSG00000176681	A	8.58073e-08	0.681975	1.62202e-31	17	43924130	LRRC37A	1	rs12373139	12	SPPL2C
17:43924130:A:G	CMC	CMC_SVA_cis	ENSG00000186868	G	NA	1	0.009	17	43924130	MAPT	1	rs12373139	12	SPPL2C
17:43924130:A:G	GTEx/v8	Brain_Frontal_Cortex_BA9	ENSG00000225190	A	8.01051e-07	0.324298	3.2641e-05	17	43924130	PLEKHM1	1	rs12373139	12	SPPL2C
17:43924130:A:G	CMC	CMC_NoSVA_cis	ENSG00000120071	A	NA	1	0.009	17	43924130	KANSL1	1	rs12373139	12	SPPL2C
17:43924130:A:G	GTEx/v8	Brain_Cerebellar_Hemisphere	ENSG00000238083	A	2.08198e-42	1.30629	1.0494e-34	17	43924130	LRRC37A2	1	rs12373139	12	SPPL2C
17:43924130:A:G	BRAINEAC	WHMT	ENSG00000176809	NA	1.21087e-06	5.09477	3.13964e-06	17	43924130	LRRC37A3	1	rs12373139	12	SPPL2C
17:43924130:A:G	BRAINEAC	MEDU	ENSG00000238083	NA	1.43451e-08	6.09632	3.62224e-08	17	43924130	LRRC37A2	1	rs12373139	12	SPPL2C
17:43924130:A:G	GTEx/v8	Brain_Nucleus_accumbens_basal_ganglia	ENSG00000185829	A	2.55281e-23	0.989819	2.05259e-18	17	43924130	ARL17A	1	rs12373139	12	SPPL2C
17:43924130:A:G	BRAINEAC	WHMT	ENSG00000238083	NA	1.21087e-06	5.09477	3.13964e-06	17	43924130	LRRC37A2	1	rs12373139	12	SPPL2C
17:43924130:A:G	GTEx/v8	Brain_Amygdala	ENSG00000185829	A	6.1872e-10	0.816611	1.19361e-06	17	43924130	ARL17A	1	rs12373139	12	SPPL2C
17:43924130:A:G	GTEx/v8	Brain_Amygdala	ENSG00000176681	A	6.3258e-07	0.679567	2.4924e-20	17	43924130	LRRC37A	1	rs12373139	12	SPPL2C
17:43924130:A:G	CMC	CMC_NoSVA_cis	ENSG00000238083	A	NA	1	0.009	17	43924130	LRRC37A2	1	rs12373139	12	SPPL2C
17:43924130:A:G	BRAINEAC	MEDU	ENSG00000176809	NA	1.43451e-08	6.09632	3.62224e-08	17	43924130	LRRC37A3	1	rs12373139	12	SPPL2C
17:43924130:A:G	BRAINEAC	CRBL	ENSG00000186868	NA	0.00093077	-3.38966	0.00718459	17	43924130	MAPT	1	rs12373139	12	SPPL2C
17:43924130:A:G	BRAINEAC	WHMT	ENSG00000120088	NA	0.000105127	-4.00243	0.000676286	17	43924130	CRHR1	1	rs12373139	12	SPPL2C
17:43924130:A:G	CMC	CMC_NoSVA_cis	ENSG00000185829	A	NA	1	0.009	17	43924130	ARL17A	1	rs12373139	12	SPPL2C
17:43924130:A:G	GTEx/v8	Brain_Frontal_Cortex_BA9	ENSG00000185294	A	9.04559e-06	0.3708	0.00224603	17	43924130	SPPL2C	1	rs12373139	12	SPPL2C
17:43924130:A:G	BRAINEAC	THAL	ENSG00000238083	NA	8.44304e-13	7.99319	2.20331e-12	17	43924130	LRRC37A2	1	rs12373139	12	SPPL2C
17:43924130:A:G	BRAINEAC	CRBL	ENSG00000185294	NA	0.00089248	-3.40221	0.00512742	17	43924130	SPPL2C	1	rs12373139	12	SPPL2C
17:43924130:A:G	BRAINEAC	MEDU	ENSG00000186665	NA	0.00245492	-3.09602	0.00466909	17	43924130	C17orf58	1	rs12373139	12	SPPL2C
17:43924130:A:G	GTEx/v8	Brain_Cortex	ENSG00000185829	A	8.94307e-28	1.06058	8.50282e-24	17	43924130	ARL17A	1	rs12373139	12	SPPL2C
17:43924130:A:G	BRAINEAC	MEDU	ENSG00000120071	NA	0.000379755	-3.66003	0.00269015	17	43924130	KANSL1	1	rs12373139	12	SPPL2C
17:43924130:A:G	BRAINEAC	TCTX	ENSG00000238083	NA	7.15127e-15	8.92955	1.91769e-14	17	43924130	LRRC37A2	1	rs12373139	12	SPPL2C
17:43924130:A:G	GTEx/v8	Brain_Anterior_cingulate_cortex_BA24	ENSG00000225190	A	6.17263e-08	0.386642	9.34763e-05	17	43924130	PLEKHM1	1	rs12373139	12	SPPL2C
17:43924130:A:G	GTEx/v8	Brain_Frontal_Cortex_BA9	ENSG00000185829	A	3.17746e-26	1.12952	2.13049e-20	17	43924130	ARL17A	1	rs12373139	12	SPPL2C
17:43924130:A:G	BRAINEAC	aveALL	ENSG00000256762	NA	0.0282629	-2.2194	0.0481513	17	43924130	STH	1	rs12373139	12	SPPL2C
17:43924130:A:G	BRAINEAC	CRBL	ENSG00000120088	NA	0.00108062	-3.34481	0.00726077	17	43924130	CRHR1	1	rs12373139	12	SPPL2C
17:43924130:A:G	CMC	CMC_NoSVA_cis	ENSG00000176681	A	NA	1	0.009	17	43924130	LRRC37A	1	rs12373139	12	SPPL2C
17:43924130:A:G	GTEx/v8	Brain_Amygdala	ENSG00000225190	A	1.74103e-05	0.337383	0.00225518	17	43924130	PLEKHM1	1	rs12373139	12	SPPL2C
17:43924130:A:G	GTEx/v8	Brain_Nucleus_accumbens_basal_ganglia	ENSG00000159314	A	4.05842e-18	0.427502	7.23313e-14	17	43924130	ARHGAP27	1	rs12373139	12	SPPL2C
17:43924130:A:G	BRAINEAC	TCTX	ENSG00000186868	NA	8.20875e-06	-4.66675	0.000152205	17	43924130	MAPT	1	rs12373139	12	SPPL2C
17:43924130:A:G	GTEx/v8	Brain_Hippocampus	ENSG00000185829	A	3.75471e-10	0.683399	5.4462e-07	17	43924130	ARL17A	1	rs12373139	12	SPPL2C
17:43924130:A:G	BRAINEAC	aveALL	ENSG00000238083	NA	4.18743e-12	7.67091	1.1757e-11	17	43924130	LRRC37A2	1	rs12373139	12	SPPL2C
17:43924130:A:G	BRAINEAC	HIPP	ENSG00000176809	NA	0.00622729	-2.78472	0.0131704	17	43924130	LRRC37A3	1	rs12373139	12	SPPL2C
17:43924130:A:G	GTEx/v8	Brain_Anterior_cingulate_cortex_BA24	ENSG00000238083	A	1.15821e-29	1.22552	2.20599e-23	17	43924130	LRRC37A2	1	rs12373139	12	SPPL2C
17:43924130:A:G	BRAINEAC	OCTX	ENSG00000176809	NA	4.65148e-13	8.06751	1.25197e-12	17	43924130	LRRC37A3	1	rs12373139	12	SPPL2C
17:43924130:A:G	GTEx/v8	Brain_Cortex	ENSG00000225190	A	9.20647e-14	0.440667	5.24864e-12	17	43924130	PLEKHM1	1	rs12373139	12	SPPL2C
17:43924130:A:G	CMC	CMC_SVA_cis	ENSG00000228696	A	NA	1	0.009	17	43924130	ARL17B	1	rs12373139	12	SPPL2C
17:43924130:A:G	BRAINEAC	THAL	ENSG00000238083	NA	0.015166	-2.46318	0.0334249	17	43924130	LRRC37A2	1	rs12373139	12	SPPL2C
17:43924130:A:G	BRAINEAC	MEDU	ENSG00000120088	NA	1.43777e-06	-5.08088	1.3526e-05	17	43924130	CRHR1	1	rs12373139	12	SPPL2C
17:43924130:A:G	CMC	CMC_NoSVA_trans	ENSG00000176809	A	NA	1	0.009	17	43924130	LRRC37A3	1	rs12373139	12	SPPL2C
17:43924130:A:G	GTEx/v8	Brain_Spinal_cord_cervical_c-1	ENSG00000176681	A	7.19354e-10	0.908005	1.09702e-10	17	43924130	LRRC37A	1	rs12373139	12	SPPL2C
17:43924130:A:G	CMC	CMC_SVA_cis	ENSG00000120088	A	NA	1	0.009	17	43924130	CRHR1	1	rs12373139	12	SPPL2C
17:43924130:A:G	GTEx/v8	Brain_Cortex	ENSG00000176681	A	1.09018e-13	0.782074	4.8669e-42	17	43924130	LRRC37A	1	rs12373139	12	SPPL2C
17:43924130:A:G	BRAINEAC	FCTX	ENSG00000238083	NA	4.18743e-12	7.67091	1.1757e-11	17	43924130	LRRC37A2	1	rs12373139	12	SPPL2C
17:43924130:A:G	BRAINEAC	FCTX	ENSG00000176809	NA	4.18743e-12	7.67091	1.1757e-11	17	43924130	LRRC37A3	1	rs12373139	12	SPPL2C
17:43924130:A:G	BRAINEAC	FCTX	ENSG00000256762	NA	0.0282629	-2.2194	0.0481513	17	43924130	STH	1	rs12373139	12	SPPL2C
17:43924130:A:G	BRAINEAC	THAL	ENSG00000176809	NA	8.44304e-13	7.99319	2.20331e-12	17	43924130	LRRC37A3	1	rs12373139	12	SPPL2C
17:43924130:A:G	CMC	CMC_NoSVA_cis	ENSG00000228696	A	NA	1	0.009	17	43924130	ARL17B	1	rs12373139	12	SPPL2C
17:43924130:A:G	CMC	CMC_SVA_cis	ENSG00000238083	A	NA	1	0.009	17	43924130	LRRC37A2	1	rs12373139	12	SPPL2C
17:43924130:A:G	GTEx/v8	Brain_Cerebellum	ENSG00000238083	A	1.40531e-51	1.18601	7.9119e-44	17	43924130	LRRC37A2	1	rs12373139	12	SPPL2C
17:43924130:A:G	GTEx/v8	Brain_Substantia_nigra	ENSG00000176681	A	2.0005e-08	0.914186	1.2137e-10	17	43924130	LRRC37A	1	rs12373139	12	SPPL2C
17:43924130:A:G	GTEx/v8	Brain_Cerebellum	ENSG00000184922	A	1.55492e-22	-0.703595	7.89257e-19	17	43924130	FMNL1	1	rs12373139	12	SPPL2C
17:43924130:A:G	CMC	CMC_NoSVA_cis	ENSG00000228696	A	NA	1	0.009	17	43924130	ARL17B	1	rs12373139	12	SPPL2C
17:43924130:A:G	GTEx/v8	Brain_Hypothalamus	ENSG00000185829	A	7.93878e-21	1.0354	2.17212e-16	17	43924130	ARL17A	1	rs12373139	12	SPPL2C
17:43924130:A:G	GTEx/v8	Brain_Substantia_nigra	ENSG00000238083	A	2.52399e-20	1.24082	3.09413e-15	17	43924130	LRRC37A2	1	rs12373139	12	SPPL2C
17:43924130:A:G	BRAINEAC	PUTM	ENSG00000176809	NA	9.28444e-08	5.6667	2.50842e-07	17	43924130	LRRC37A3	1	rs12373139	12	SPPL2C
17:43924130:A:G	BRAINEAC	MEDU	ENSG00000238083	NA	0.00137211	-3.27905	0.00327021	17	43924130	LRRC37A2	1	rs12373139	12	SPPL2C
17:43924130:A:G	BRAINEAC	HIPP	ENSG00000238083	NA	1.183e-12	7.94479	3.35728e-12	17	43924130	LRRC37A2	1	rs12373139	12	SPPL2C
17:43924130:A:G	CMC	CMC_SVA_cis	ENSG00000176681	A	NA	1	0.009	17	43924130	LRRC37A	1	rs12373139	12	SPPL2C
17:43924130:A:G	GTEx/v8	Brain_Cerebellar_Hemisphere	ENSG00000225190	A	1.33466e-27	-0.839202	4.68594e-23	17	43924130	PLEKHM1	1	rs12373139	12	SPPL2C
17:43924130:A:G	GTEx/v8	Brain_Cerebellar_Hemisphere	ENSG00000184922	A	5.11875e-19	-0.640966	1.75905e-15	17	43924130	FMNL1	1	rs12373139	12	SPPL2C
17:43924130:A:G	GTEx/v8	Brain_Nucleus_accumbens_basal_ganglia	ENSG00000176681	A	7.59752e-09	0.651052	2.07654e-40	17	43924130	LRRC37A	1	rs12373139	12	SPPL2C
17:43924130:A:G	CMC	CMC_NoSVA_cis	ENSG00000238083	A	NA	1	0.009	17	43924130	LRRC37A2	1	rs12373139	12	SPPL2C
17:43924130:A:G	GTEx/v8	Brain_Hypothalamus	ENSG00000238083	A	6.64396e-41	1.30353	2.48811e-35	17	43924130	LRRC37A2	1	rs12373139	12	SPPL2C
17:43924130:A:G	GTEx/v8	Brain_Cortex	ENSG00000159314	A	2.822e-06	0.317929	0.000186356	17	43924130	ARHGAP27	1	rs12373139	12	SPPL2C
17:43924130:A:G	GTEx/v8	Brain_Caudate_basal_ganglia	ENSG00000176681	A	4.77069e-10	0.715212	3.07662e-32	17	43924130	LRRC37A	1	rs12373139	12	SPPL2C
17:43924130:A:G	BRAINEAC	aveALL	ENSG00000238083	NA	0.0159257	-2.44388	0.0334259	17	43924130	LRRC37A2	1	rs12373139	12	SPPL2C
17:43924130:A:G	BRAINEAC	MEDU	ENSG00000186868	NA	0.00121163	3.31726	0.0106993	17	43924130	MAPT	1	rs12373139	12	SPPL2C
17:43924130:A:G	BRAINEAC	SNIG	ENSG00000238083	NA	1.88741e-11	7.57954	5.18292e-11	17	43924130	LRRC37A2	1	rs12373139	12	SPPL2C
17:43924130:A:G	GTEx/v8	Brain_Caudate_basal_ganglia	ENSG00000238083	A	7.47462e-41	1.22199	7.06782e-35	17	43924130	LRRC37A2	1	rs12373139	12	SPPL2C
17:43924130:A:G	BRAINEAC	PUTM	ENSG00000238083	NA	9.28444e-08	5.6667	2.50842e-07	17	43924130	LRRC37A2	1	rs12373139	12	SPPL2C
17:43924130:A:G	BRAINEAC	CRBL	ENSG00000186665	NA	2.48741e-05	-4.37566	5.12235e-05	17	43924130	C17orf58	1	rs12373139	12	SPPL2C
17:43924130:A:G	GTEx/v8	Brain_Putamen_basal_ganglia	ENSG00000225190	A	2.30134e-07	0.338848	7.91819e-07	17	43924130	PLEKHM1	1	rs12373139	12	SPPL2C
17:43924130:A:G	GTEx/v8	Brain_Cerebellum	ENSG00000176681	A	6.2697e-27	1.04178	1.32888e-33	17	43924130	LRRC37A	1	rs12373139	12	SPPL2C
17:43924130:A:G	BRAINEAC	HIPP	ENSG00000238083	NA	0.00622729	-2.78472	0.0131704	17	43924130	LRRC37A2	1	rs12373139	12	SPPL2C
17:43924130:A:G	GTEx/v8	Brain_Putamen_basal_ganglia	ENSG00000238083	A	1.5385e-35	1.20334	1.78933e-29	17	43924130	LRRC37A2	1	rs12373139	12	SPPL2C
17:43924130:A:G	GTEx/v8	Brain_Caudate_basal_ganglia	ENSG00000120088	A	6.57449e-05	-0.263963	0.0041038	17	43924130	CRHR1	1	rs12373139	12	SPPL2C
17:43924130:A:G	GTEx/v8	Brain_Spinal_cord_cervical_c-1	ENSG00000238083	A	1.07442e-21	1.11361	2.48143e-16	17	43924130	LRRC37A2	1	rs12373139	12	SPPL2C
17:43924130:A:G	GTEx/v8	Brain_Anterior_cingulate_cortex_BA24	ENSG00000185829	A	4.59799e-13	0.892391	1.03581e-09	17	43924130	ARL17A	1	rs12373139	12	SPPL2C
17:43924130:A:G	CMC	CMC_SVA_trans	ENSG00000176809	A	NA	1	0.009	17	43924130	LRRC37A3	1	rs12373139	12	SPPL2C
17:43924130:A:G	BRAINEAC	WHMT	ENSG00000120071	NA	0.00037089	-3.6566	0.00220221	17	43924130	KANSL1	1	rs12373139	12	SPPL2C
17:43924130:A:G	GTEx/v8	Brain_Nucleus_accumbens_basal_ganglia	ENSG00000120088	A	9.47884e-05	-0.256662	0.00117547	17	43924130	CRHR1	1	rs12373139	12	SPPL2C
17:43924130:A:G	BRAINEAC	TCTX	ENSG00000238083	NA	1.34466e-05	-4.54538	3.11399e-05	17	43924130	LRRC37A2	1	rs12373139	12	SPPL2C
17:43924130:A:G	GTEx/v8	Brain_Hypothalamus	ENSG00000176681	A	7.34803e-13	0.893178	3.00905e-29	17	43924130	LRRC37A	1	rs12373139	12	SPPL2C
17:43924130:A:G	GTEx/v8	Brain_Cerebellum	ENSG00000185829	A	1.76181e-36	1.11953	7.41812e-31	17	43924130	ARL17A	1	rs12373139	12	SPPL2C
17:43924130:A:G	GTEx/v8	Brain_Cerebellum	ENSG00000185294	A	5.47451e-24	0.760892	5.44181e-19	17	43924130	SPPL2C	1	rs12373139	12	SPPL2C
17:43924130:A:G	GTEx/v8	Brain_Hippocampus	ENSG00000238083	A	9.34838e-34	1.19171	1.29741e-27	17	43924130	LRRC37A2	1	rs12373139	12	SPPL2C
17:43924130:A:G	BRAINEAC	HIPP	ENSG00000238083	NA	0.00816594	-2.68989	0.0190255	17	43924130	LRRC37A2	1	rs12373139	12	SPPL2C
17:43924130:A:G	BRAINEAC	aveALL	ENSG00000176809	NA	4.18743e-12	7.67091	1.1757e-11	17	43924130	LRRC37A3	1	rs12373139	12	SPPL2C
17:43924130:A:G	GTEx/v8	Brain_Putamen_basal_ganglia	ENSG00000185829	A	2.15855e-12	0.776594	8.98679e-09	17	43924130	ARL17A	1	rs12373139	12	SPPL2C
17:43924130:A:G	CMC	CMC_SVA_cis	ENSG00000120071	A	NA	1	0.009	17	43924130	KANSL1	1	rs12373139	12	SPPL2C
17:43924200:C:G	BRAINEAC	HIPP	ENSG00000238083	NA	1.183e-12	7.94479	3.35728e-12	17	43924200	LRRC37A2	1	rs12373142	12	SPPL2C
17:43924200:C:G	BRAINEAC	WHMT	ENSG00000120088	NA	0.000105127	-4.00243	0.000676286	17	43924200	CRHR1	1	rs12373142	12	SPPL2C
17:43924200:C:G	GTEx/v8	Brain_Cerebellum	ENSG00000073969	G	0.000171866	-0.14865	2.14459e-10	17	43924200	NSF	1	rs12373142	12	SPPL2C
17:43924200:C:G	CMC	CMC_SVA_cis	ENSG00000159314	G	NA	1	0.009	17	43924200	ARHGAP27	1	rs12373142	12	SPPL2C
17:43924200:C:G	BRAINEAC	CRBL	ENSG00000185294	NA	0.00089248	-3.40221	0.00512742	17	43924200	SPPL2C	1	rs12373142	12	SPPL2C
17:43924200:C:G	BRAINEAC	HIPP	ENSG00000120088	NA	5.33103e-05	-4.19126	0.000389171	17	43924200	CRHR1	1	rs12373142	12	SPPL2C
17:43924200:C:G	CMC	CMC_NoSVA_cis	ENSG00000176809	G	NA	1	0.009	17	43924200	LRRC37A3	1	rs12373142	12	SPPL2C
17:43924200:C:G	BRAINEAC	HIPP	ENSG00000120071	NA	1.13619e-06	-5.12829	8.38637e-06	17	43924200	KANSL1	1	rs12373142	12	SPPL2C
17:43924200:C:G	GTEx/v8	Brain_Cerebellum	ENSG00000184922	G	1.55492e-22	-0.703595	7.89257e-19	17	43924200	FMNL1	1	rs12373142	12	SPPL2C
17:43924200:C:G	GTEx/v8	Brain_Anterior_cingulate_cortex_BA24	ENSG00000185829	G	4.59799e-13	0.892391	1.03581e-09	17	43924200	ARL17A	1	rs12373142	12	SPPL2C
17:43924200:C:G	BRAINEAC	HIPP	ENSG00000238083	NA	0.00816594	-2.68989	0.0190255	17	43924200	LRRC37A2	1	rs12373142	12	SPPL2C
17:43924200:C:G	BRAINEAC	TCTX	ENSG00000186868	NA	8.20875e-06	-4.66675	0.000152205	17	43924200	MAPT	1	rs12373142	12	SPPL2C
17:43924200:C:G	GTEx/v8	Brain_Cortex	ENSG00000185829	G	8.94307e-28	1.06058	8.50282e-24	17	43924200	ARL17A	1	rs12373142	12	SPPL2C
17:43924200:C:G	BRAINEAC	SNIG	ENSG00000176809	NA	1.88741e-11	7.57954	5.18292e-11	17	43924200	LRRC37A3	1	rs12373142	12	SPPL2C
17:43924200:C:G	BRAINEAC	CRBL	ENSG00000238083	NA	6.3736e-25	12.9053	1.68414e-24	17	43924200	LRRC37A2	1	rs12373142	12	SPPL2C
17:43924200:C:G	GTEx/v8	Brain_Cerebellum	ENSG00000185829	G	1.76181e-36	1.11953	7.41812e-31	17	43924200	ARL17A	1	rs12373142	12	SPPL2C
17:43924200:C:G	CMC	CMC_SVA_cis	ENSG00000185829	G	NA	1	0.009	17	43924200	ARL17A	1	rs12373142	12	SPPL2C
17:43924200:C:G	GTEx/v8	Brain_Cerebellum	ENSG00000186868	G	7.93536e-07	-0.285805	7.42082e-05	17	43924200	MAPT	1	rs12373142	12	SPPL2C
17:43924200:C:G	BRAINEAC	FCTX	ENSG00000238083	NA	0.0159257	-2.44388	0.0334259	17	43924200	LRRC37A2	1	rs12373142	12	SPPL2C
17:43924200:C:G	GTEx/v8	Brain_Cortex	ENSG00000238083	G	6.75515e-42	1.20536	4.81353e-35	17	43924200	LRRC37A2	1	rs12373142	12	SPPL2C
17:43924200:C:G	GTEx/v8	Brain_Hypothalamus	ENSG00000176681	G	7.34803e-13	0.893178	3.00905e-29	17	43924200	LRRC37A	1	rs12373142	12	SPPL2C
17:43924200:C:G	GTEx/v8	Brain_Frontal_Cortex_BA9	ENSG00000238083	G	4.31047e-35	1.23549	1.94581e-30	17	43924200	LRRC37A2	1	rs12373142	12	SPPL2C
17:43924200:C:G	BRAINEAC	HIPP	ENSG00000176681	NA	0.00622729	-2.78472	0.0131704	17	43924200	LRRC37A	1	rs12373142	12	SPPL2C
17:43924200:C:G	CMC	CMC_SVA_cis	ENSG00000176681	G	NA	1	0.009	17	43924200	LRRC37A	1	rs12373142	12	SPPL2C
17:43924200:C:G	BRAINEAC	SNIG	ENSG00000238083	NA	1.88741e-11	7.57954	5.18292e-11	17	43924200	LRRC37A2	1	rs12373142	12	SPPL2C
17:43924200:C:G	BRAINEAC	CRBL	ENSG00000186665	NA	2.48741e-05	-4.37566	5.12235e-05	17	43924200	C17orf58	1	rs12373142	12	SPPL2C
17:43924200:C:G	CMC	CMC_SVA_cis	ENSG00000120071	G	NA	1	0.009	17	43924200	KANSL1	1	rs12373142	12	SPPL2C
17:43924200:C:G	GTEx/v8	Brain_Cerebellum	ENSG00000225190	G	5.48882e-40	-1.0217	8.79568e-35	17	43924200	PLEKHM1	1	rs12373142	12	SPPL2C
17:43924200:C:G	CMC	CMC_SVA_trans	ENSG00000176809	G	NA	1	0.009	17	43924200	LRRC37A3	1	rs12373142	12	SPPL2C
17:43924200:C:G	BRAINEAC	CRBL	ENSG00000120071	NA	4.12065e-05	-4.24779	0.000293277	17	43924200	KANSL1	1	rs12373142	12	SPPL2C
17:43924200:C:G	CMC	CMC_NoSVA_cis	ENSG00000228696	G	NA	1	0.009	17	43924200	ARL17B	1	rs12373142	12	SPPL2C
17:43924200:C:G	BRAINEAC	aveALL	ENSG00000176809	NA	4.18743e-12	7.67091	1.1757e-11	17	43924200	LRRC37A3	1	rs12373142	12	SPPL2C
17:43924200:C:G	GTEx/v8	Brain_Caudate_basal_ganglia	ENSG00000185829	G	2.1958e-17	0.856008	8.68241e-14	17	43924200	ARL17A	1	rs12373142	12	SPPL2C
17:43924200:C:G	GTEx/v8	Brain_Amygdala	ENSG00000225190	G	1.74103e-05	0.337383	0.00225518	17	43924200	PLEKHM1	1	rs12373142	12	SPPL2C
17:43924200:C:G	BRAINEAC	CRBL	ENSG00000120088	NA	0.00108062	-3.34481	0.00726077	17	43924200	CRHR1	1	rs12373142	12	SPPL2C
17:43924200:C:G	GTEx/v8	Brain_Spinal_cord_cervical_c-1	ENSG00000176681	G	7.19354e-10	0.908005	1.09702e-10	17	43924200	LRRC37A	1	rs12373142	12	SPPL2C
17:43924200:C:G	GTEx/v8	Brain_Hippocampus	ENSG00000238083	G	9.34838e-34	1.19171	1.29741e-27	17	43924200	LRRC37A2	1	rs12373142	12	SPPL2C
17:43924200:C:G	GTEx/v8	Brain_Nucleus_accumbens_basal_ganglia	ENSG00000238083	G	1.98777e-44	1.20528	4.14936e-37	17	43924200	LRRC37A2	1	rs12373142	12	SPPL2C
17:43924200:C:G	BRAINEAC	PUTM	ENSG00000238083	NA	9.28444e-08	5.6667	2.50842e-07	17	43924200	LRRC37A2	1	rs12373142	12	SPPL2C
17:43924200:C:G	GTEx/v8	Brain_Putamen_basal_ganglia	ENSG00000238083	G	1.5385e-35	1.20334	1.78933e-29	17	43924200	LRRC37A2	1	rs12373142	12	SPPL2C
17:43924200:C:G	BRAINEAC	MEDU	ENSG00000176809	NA	1.43451e-08	6.09632	3.62224e-08	17	43924200	LRRC37A3	1	rs12373142	12	SPPL2C
17:43924200:C:G	GTEx/v8	Brain_Cortex	ENSG00000159314	G	2.822e-06	0.317929	0.000186356	17	43924200	ARHGAP27	1	rs12373142	12	SPPL2C
17:43924200:C:G	BRAINEAC	FCTX	ENSG00000238083	NA	4.18743e-12	7.67091	1.1757e-11	17	43924200	LRRC37A2	1	rs12373142	12	SPPL2C
17:43924200:C:G	BRAINEAC	WHMT	ENSG00000176809	NA	1.21087e-06	5.09477	3.13964e-06	17	43924200	LRRC37A3	1	rs12373142	12	SPPL2C
17:43924200:C:G	CMC	CMC_NoSVA_cis	ENSG00000120071	G	NA	1	0.009	17	43924200	KANSL1	1	rs12373142	12	SPPL2C
17:43924200:C:G	GTEx/v8	Brain_Nucleus_accumbens_basal_ganglia	ENSG00000159314	G	4.05842e-18	0.427502	7.23313e-14	17	43924200	ARHGAP27	1	rs12373142	12	SPPL2C
17:43924200:C:G	GTEx/v8	Brain_Cerebellar_Hemisphere	ENSG00000225190	G	1.33466e-27	-0.839202	4.68594e-23	17	43924200	PLEKHM1	1	rs12373142	12	SPPL2C
17:43924200:C:G	BRAINEAC	THAL	ENSG00000176809	NA	8.44304e-13	7.99319	2.20331e-12	17	43924200	LRRC37A3	1	rs12373142	12	SPPL2C
17:43924200:C:G	BRAINEAC	PUTM	ENSG00000176809	NA	9.28444e-08	5.6667	2.50842e-07	17	43924200	LRRC37A3	1	rs12373142	12	SPPL2C
17:43924200:C:G	BRAINEAC	TCTX	ENSG00000120088	NA	0.000724089	-3.47224	0.00327416	17	43924200	CRHR1	1	rs12373142	12	SPPL2C
17:43924200:C:G	BRAINEAC	TCTX	ENSG00000176809	NA	7.15127e-15	8.92955	1.91769e-14	17	43924200	LRRC37A3	1	rs12373142	12	SPPL2C
17:43924200:C:G	GTEx/v8	Brain_Cerebellar_Hemisphere	ENSG00000185829	G	8.24777e-33	1.10786	8.40967e-27	17	43924200	ARL17A	1	rs12373142	12	SPPL2C
17:43924200:C:G	BRAINEAC	WHMT	ENSG00000238083	NA	0.00417937	-2.91624	0.00955371	17	43924200	LRRC37A2	1	rs12373142	12	SPPL2C
17:43924200:C:G	BRAINEAC	MEDU	ENSG00000186868	NA	0.00121163	3.31726	0.0106993	17	43924200	MAPT	1	rs12373142	12	SPPL2C
17:43924200:C:G	GTEx/v8	Brain_Anterior_cingulate_cortex_BA24	ENSG00000238083	G	1.15821e-29	1.22552	2.20599e-23	17	43924200	LRRC37A2	1	rs12373142	12	SPPL2C
17:43924200:C:G	GTEx/v8	Brain_Nucleus_accumbens_basal_ganglia	ENSG00000176681	G	7.59752e-09	0.651052	2.07654e-40	17	43924200	LRRC37A	1	rs12373142	12	SPPL2C
17:43924200:C:G	GTEx/v8	Brain_Putamen_basal_ganglia	ENSG00000225190	G	2.30134e-07	0.338848	7.91819e-07	17	43924200	PLEKHM1	1	rs12373142	12	SPPL2C
17:43924200:C:G	CMC	CMC_NoSVA_cis	ENSG00000176681	G	NA	1	0.009	17	43924200	LRRC37A	1	rs12373142	12	SPPL2C
17:43924200:C:G	BRAINEAC	THAL	ENSG00000120071	NA	0.00262466	-3.07175	0.0150664	17	43924200	KANSL1	1	rs12373142	12	SPPL2C
17:43924200:C:G	BRAINEAC	FCTX	ENSG00000176809	NA	4.18743e-12	7.67091	1.1757e-11	17	43924200	LRRC37A3	1	rs12373142	12	SPPL2C
17:43924200:C:G	BRAINEAC	FCTX	ENSG00000256762	NA	0.0282629	-2.2194	0.0481513	17	43924200	STH	1	rs12373142	12	SPPL2C
17:43924200:C:G	GTEx/v8	Brain_Anterior_cingulate_cortex_BA24	ENSG00000225190	G	6.17263e-08	0.386642	9.34763e-05	17	43924200	PLEKHM1	1	rs12373142	12	SPPL2C
17:43924200:C:G	GTEx/v8	Brain_Frontal_Cortex_BA9	ENSG00000176681	G	5.06335e-11	0.766885	3.82005e-31	17	43924200	LRRC37A	1	rs12373142	12	SPPL2C
17:43924200:C:G	GTEx/v8	Brain_Nucleus_accumbens_basal_ganglia	ENSG00000185829	G	2.55281e-23	0.989819	2.05259e-18	17	43924200	ARL17A	1	rs12373142	12	SPPL2C
17:43924200:C:G	BRAINEAC	TCTX	ENSG00000186665	NA	0.0263654	-2.24928	0.0468099	17	43924200	C17orf58	1	rs12373142	12	SPPL2C
17:43924200:C:G	CMC	CMC_NoSVA_cis	ENSG00000185829	G	NA	1	0.009	17	43924200	ARL17A	1	rs12373142	12	SPPL2C
17:43924200:C:G	BRAINEAC	aveALL	ENSG00000238083	NA	0.0159257	-2.44388	0.0334259	17	43924200	LRRC37A2	1	rs12373142	12	SPPL2C
17:43924200:C:G	CMC	CMC_NoSVA_cis	ENSG00000120071	G	NA	1	0.009	17	43924200	KANSL1	1	rs12373142	12	SPPL2C
17:43924200:C:G	GTEx/v8	Brain_Putamen_basal_ganglia	ENSG00000185829	G	2.15855e-12	0.776594	8.98679e-09	17	43924200	ARL17A	1	rs12373142	12	SPPL2C
17:43924200:C:G	GTEx/v8	Brain_Hypothalamus	ENSG00000185829	G	7.93878e-21	1.0354	2.17212e-16	17	43924200	ARL17A	1	rs12373142	12	SPPL2C
17:43924200:C:G	GTEx/v8	Brain_Cerebellum	ENSG00000238083	G	1.40531e-51	1.18601	7.9119e-44	17	43924200	LRRC37A2	1	rs12373142	12	SPPL2C
17:43924200:C:G	CMC	CMC_SVA_cis	ENSG00000228696	G	NA	1	0.009	17	43924200	ARL17B	1	rs12373142	12	SPPL2C
17:43924200:C:G	BRAINEAC	aveALL	ENSG00000238083	NA	4.18743e-12	7.67091	1.1757e-11	17	43924200	LRRC37A2	1	rs12373142	12	SPPL2C
17:43924200:C:G	GTEx/v8	Brain_Hippocampus	ENSG00000185829	G	3.75471e-10	0.683399	5.4462e-07	17	43924200	ARL17A	1	rs12373142	12	SPPL2C
17:43924200:C:G	GTEx/v8	Brain_Frontal_Cortex_BA9	ENSG00000185294	G	9.04559e-06	0.3708	0.00224603	17	43924200	SPPL2C	1	rs12373142	12	SPPL2C
17:43924200:C:G	GTEx/v8	Brain_Caudate_basal_ganglia	ENSG00000225190	G	4.65714e-08	0.313105	3.83119e-07	17	43924200	PLEKHM1	1	rs12373142	12	SPPL2C
17:43924200:C:G	GTEx/v8	Brain_Nucleus_accumbens_basal_ganglia	ENSG00000225190	G	1.54788e-13	0.409056	3.42523e-13	17	43924200	PLEKHM1	1	rs12373142	12	SPPL2C
17:43924200:C:G	BRAINEAC	HIPP	ENSG00000238083	NA	0.00622729	-2.78472	0.0131704	17	43924200	LRRC37A2	1	rs12373142	12	SPPL2C
17:43924200:C:G	GTEx/v8	Brain_Nucleus_accumbens_basal_ganglia	ENSG00000120088	G	9.47884e-05	-0.256662	0.00117547	17	43924200	CRHR1	1	rs12373142	12	SPPL2C
17:43924200:C:G	GTEx/v8	Brain_Cerebellar_Hemisphere	ENSG00000185294	G	8.27023e-20	0.67929	1.38828e-15	17	43924200	SPPL2C	1	rs12373142	12	SPPL2C
17:43924200:C:G	BRAINEAC	WHMT	ENSG00000238083	NA	1.21087e-06	5.09477	3.13964e-06	17	43924200	LRRC37A2	1	rs12373142	12	SPPL2C
17:43924200:C:G	BRAINEAC	OCTX	ENSG00000176809	NA	4.65148e-13	8.06751	1.25197e-12	17	43924200	LRRC37A3	1	rs12373142	12	SPPL2C
17:43924200:C:G	BRAINEAC	CRBL	ENSG00000186868	NA	0.00093077	-3.38966	0.00718459	17	43924200	MAPT	1	rs12373142	12	SPPL2C
17:43924200:C:G	CMC	CMC_SVA_cis	ENSG00000120088	G	NA	1	0.009	17	43924200	CRHR1	1	rs12373142	12	SPPL2C
17:43924200:C:G	GTEx/v8	Brain_Cerebellum	ENSG00000120071	G	1.05344e-05	0.331017	1.35458e-08	17	43924200	KANSL1	1	rs12373142	12	SPPL2C
17:43924200:C:G	GTEx/v8	Brain_Cerebellar_Hemisphere	ENSG00000136448	G	7.92238e-05	-0.227737	0.00258696	17	43924200	NMT1	1	rs12373142	12	SPPL2C
17:43924200:C:G	GTEx/v8	Brain_Anterior_cingulate_cortex_BA24	ENSG00000176681	G	1.21579e-07	0.67051	3.11336e-25	17	43924200	LRRC37A	1	rs12373142	12	SPPL2C
17:43924200:C:G	GTEx/v8	Brain_Substantia_nigra	ENSG00000176681	G	2.0005e-08	0.914186	1.2137e-10	17	43924200	LRRC37A	1	rs12373142	12	SPPL2C
17:43924200:C:G	GTEx/v8	Brain_Cortex	ENSG00000176681	G	1.09018e-13	0.782074	4.8669e-42	17	43924200	LRRC37A	1	rs12373142	12	SPPL2C
17:43924200:C:G	BRAINEAC	aveALL	ENSG00000256762	NA	0.0282629	-2.2194	0.0481513	17	43924200	STH	1	rs12373142	12	SPPL2C
17:43924200:C:G	BRAINEAC	WHMT	ENSG00000120071	NA	0.00037089	-3.6566	0.00220221	17	43924200	KANSL1	1	rs12373142	12	SPPL2C
17:43924200:C:G	GTEx/v8	Brain_Cerebellar_Hemisphere	ENSG00000238083	G	2.08198e-42	1.30629	1.0494e-34	17	43924200	LRRC37A2	1	rs12373142	12	SPPL2C
17:43924200:C:G	CMC	CMC_NoSVA_cis	ENSG00000176681	G	NA	1	0.009	17	43924200	LRRC37A	1	rs12373142	12	SPPL2C
17:43924200:C:G	GTEx/v8	Brain_Frontal_Cortex_BA9	ENSG00000185829	G	3.17746e-26	1.12952	2.13049e-20	17	43924200	ARL17A	1	rs12373142	12	SPPL2C
17:43924200:C:G	GTEx/v8	Brain_Caudate_basal_ganglia	ENSG00000120088	G	6.57449e-05	-0.263963	0.0041038	17	43924200	CRHR1	1	rs12373142	12	SPPL2C
17:43924200:C:G	GTEx/v8	Brain_Caudate_basal_ganglia	ENSG00000176681	G	4.77069e-10	0.715212	3.07662e-32	17	43924200	LRRC37A	1	rs12373142	12	SPPL2C
17:43924200:C:G	GTEx/v8	Brain_Substantia_nigra	ENSG00000238083	G	2.52399e-20	1.24082	3.09413e-15	17	43924200	LRRC37A2	1	rs12373142	12	SPPL2C
17:43924200:C:G	GTEx/v8	Brain_Caudate_basal_ganglia	ENSG00000159314	G	4.77368e-09	0.240715	4.55561e-06	17	43924200	ARHGAP27	1	rs12373142	12	SPPL2C
17:43924200:C:G	GTEx/v8	Brain_Putamen_basal_ganglia	ENSG00000176681	G	8.58073e-08	0.681975	1.62202e-31	17	43924200	LRRC37A	1	rs12373142	12	SPPL2C
17:43924200:C:G	GTEx/v8	Brain_Hippocampus	ENSG00000120088	G	7.44575e-05	-0.229731	0.0137363	17	43924200	CRHR1	1	rs12373142	12	SPPL2C
17:43924200:C:G	GTEx/v8	Brain_Cerebellum	ENSG00000185294	G	5.47451e-24	0.760892	5.44181e-19	17	43924200	SPPL2C	1	rs12373142	12	SPPL2C
17:43924200:C:G	BRAINEAC	CRBL	ENSG00000225190	NA	0.00112518	3.3326	0.00985531	17	43924200	PLEKHM1	1	rs12373142	12	SPPL2C
17:43924200:C:G	GTEx/v8	Brain_Cerebellar_Hemisphere	ENSG00000120071	G	1.27275e-05	0.353543	1.08545e-09	17	43924200	KANSL1	1	rs12373142	12	SPPL2C
17:43924200:C:G	BRAINEAC	THAL	ENSG00000238083	NA	0.015166	-2.46318	0.0334249	17	43924200	LRRC37A2	1	rs12373142	12	SPPL2C
17:43924200:C:G	GTEx/v8	Brain_Amygdala	ENSG00000238083	G	9.01135e-26	1.10433	7.12462e-22	17	43924200	LRRC37A2	1	rs12373142	12	SPPL2C
17:43924200:C:G	CMC	CMC_SVA_cis	ENSG00000186868	C	NA	1	0.009	17	43924200	MAPT	1	rs12373142	12	SPPL2C
17:43924200:C:G	GTEx/v8	Brain_Cortex	ENSG00000225190	G	9.20647e-14	0.440667	5.24864e-12	17	43924200	PLEKHM1	1	rs12373142	12	SPPL2C
17:43924200:C:G	BRAINEAC	MEDU	ENSG00000238083	NA	1.43451e-08	6.09632	3.62224e-08	17	43924200	LRRC37A2	1	rs12373142	12	SPPL2C
17:43924200:C:G	BRAINEAC	HIPP	ENSG00000176809	NA	1.183e-12	7.94479	3.35728e-12	17	43924200	LRRC37A3	1	rs12373142	12	SPPL2C
17:43924200:C:G	BRAINEAC	OCTX	ENSG00000238083	NA	4.65148e-13	8.06751	1.25197e-12	17	43924200	LRRC37A2	1	rs12373142	12	SPPL2C
17:43924200:C:G	BRAINEAC	MEDU	ENSG00000120071	NA	0.000379755	-3.66003	0.00269015	17	43924200	KANSL1	1	rs12373142	12	SPPL2C
17:43924200:C:G	BRAINEAC	MEDU	ENSG00000120088	NA	1.43777e-06	-5.08088	1.3526e-05	17	43924200	CRHR1	1	rs12373142	12	SPPL2C
17:43924200:C:G	BRAINEAC	MEDU	ENSG00000186665	NA	0.00245492	-3.09602	0.00466909	17	43924200	C17orf58	1	rs12373142	12	SPPL2C
17:43924200:C:G	GTEx/v8	Brain_Amygdala	ENSG00000185829	G	6.1872e-10	0.816611	1.19361e-06	17	43924200	ARL17A	1	rs12373142	12	SPPL2C
17:43924200:C:G	BRAINEAC	HIPP	ENSG00000176809	NA	0.00622729	-2.78472	0.0131704	17	43924200	LRRC37A3	1	rs12373142	12	SPPL2C
17:43924200:C:G	BRAINEAC	MEDU	ENSG00000238083	NA	0.00137211	-3.27905	0.00327021	17	43924200	LRRC37A2	1	rs12373142	12	SPPL2C
17:43924200:C:G	CMC	CMC_NoSVA_trans	ENSG00000176809	G	NA	1	0.009	17	43924200	LRRC37A3	1	rs12373142	12	SPPL2C
17:43924200:C:G	GTEx/v8	Brain_Cerebellum	ENSG00000176681	G	6.2697e-27	1.04178	1.32888e-33	17	43924200	LRRC37A	1	rs12373142	12	SPPL2C
17:43924200:C:G	GTEx/v8	Brain_Hippocampus	ENSG00000176681	G	3.17055e-09	0.715883	5.42655e-23	17	43924200	LRRC37A	1	rs12373142	12	SPPL2C
17:43924200:C:G	BRAINEAC	CRBL	ENSG00000176809	NA	6.3736e-25	12.9053	1.68414e-24	17	43924200	LRRC37A3	1	rs12373142	12	SPPL2C
17:43924200:C:G	BRAINEAC	OCTX	ENSG00000186665	NA	0.0157422	-2.44773	0.0297851	17	43924200	C17orf58	1	rs12373142	12	SPPL2C
17:43924200:C:G	CMC	CMC_NoSVA_cis	ENSG00000238083	G	NA	1	0.009	17	43924200	LRRC37A2	1	rs12373142	12	SPPL2C
17:43924200:C:G	GTEx/v8	Brain_Cerebellar_Hemisphere	ENSG00000184922	G	5.11875e-19	-0.640966	1.75905e-15	17	43924200	FMNL1	1	rs12373142	12	SPPL2C
17:43924200:C:G	BRAINEAC	TCTX	ENSG00000256762	NA	0.00217593	-3.13459	0.00467071	17	43924200	STH	1	rs12373142	12	SPPL2C
17:43924200:C:G	CMC	CMC_NoSVA_cis	ENSG00000228696	G	NA	1	0.009	17	43924200	ARL17B	1	rs12373142	12	SPPL2C
17:43924200:C:G	CMC	CMC_SVA_cis	ENSG00000238083	G	NA	1	0.009	17	43924200	LRRC37A2	1	rs12373142	12	SPPL2C
17:43924200:C:G	BRAINEAC	TCTX	ENSG00000120071	NA	2.14805e-05	-4.42828	0.000129058	17	43924200	KANSL1	1	rs12373142	12	SPPL2C
17:43924200:C:G	CMC	CMC_SVA_cis	ENSG00000108379	G	NA	1	0.009	17	43924200	WNT3	1	rs12373142	12	SPPL2C
17:43924200:C:G	CMC	CMC_NoSVA_cis	ENSG00000238083	G	NA	1	0.009	17	43924200	LRRC37A2	1	rs12373142	12	SPPL2C
17:43924200:C:G	GTEx/v8	Brain_Cerebellar_Hemisphere	ENSG00000176681	G	2.81441e-25	1.12453	1.15957e-23	17	43924200	LRRC37A	1	rs12373142	12	SPPL2C
17:43924200:C:G	GTEx/v8	Brain_Frontal_Cortex_BA9	ENSG00000225190	G	8.01051e-07	0.324298	3.2641e-05	17	43924200	PLEKHM1	1	rs12373142	12	SPPL2C
17:43924200:C:G	GTEx/v8	Brain_Caudate_basal_ganglia	ENSG00000238083	G	7.47462e-41	1.22199	7.06782e-35	17	43924200	LRRC37A2	1	rs12373142	12	SPPL2C
17:43924200:C:G	BRAINEAC	THAL	ENSG00000238083	NA	8.44304e-13	7.99319	2.20331e-12	17	43924200	LRRC37A2	1	rs12373142	12	SPPL2C
17:43924200:C:G	GTEx/v8	Brain_Spinal_cord_cervical_c-1	ENSG00000238083	G	1.07442e-21	1.11361	2.48143e-16	17	43924200	LRRC37A2	1	rs12373142	12	SPPL2C
17:43924200:C:G	BRAINEAC	TCTX	ENSG00000238083	NA	7.15127e-15	8.92955	1.91769e-14	17	43924200	LRRC37A2	1	rs12373142	12	SPPL2C
17:43924200:C:G	GTEx/v8	Brain_Hypothalamus	ENSG00000238083	G	6.64396e-41	1.30353	2.48811e-35	17	43924200	LRRC37A2	1	rs12373142	12	SPPL2C
17:43924200:C:G	BRAINEAC	TCTX	ENSG00000238083	NA	1.34466e-05	-4.54538	3.11399e-05	17	43924200	LRRC37A2	1	rs12373142	12	SPPL2C
17:43924200:C:G	CMC	CMC_NoSVA_cis	ENSG00000185829	G	NA	1	0.009	17	43924200	ARL17A	1	rs12373142	12	SPPL2C
17:43924200:C:G	GTEx/v8	Brain_Amygdala	ENSG00000176681	G	6.3258e-07	0.679567	2.4924e-20	17	43924200	LRRC37A	1	rs12373142	12	SPPL2C
17:44060775:C:T	CMC	CMC_SVA_cis	ENSG00000120071	T	NA	1	0.009	17	44060775	KANSL1	1	rs63750417	12	MAPT
17:44060775:C:T	CMC	CMC_SVA_cis	ENSG00000238083	T	NA	1	0.009	17	44060775	LRRC37A2	1	rs63750417	12	MAPT
17:44060775:C:T	BRAINEAC	SNIG	ENSG00000238083	NA	1.88741e-11	7.57954	5.18292e-11	17	44060775	LRRC37A2	1	rs63750417	12	MAPT
17:44060775:C:T	BRAINEAC	TCTX	ENSG00000238083	NA	7.15127e-15	8.92955	1.91769e-14	17	44060775	LRRC37A2	1	rs63750417	12	MAPT
17:44060775:C:T	BRAINEAC	CRBL	ENSG00000186868	NA	0.00093077	-3.38966	0.00718459	17	44060775	MAPT	1	rs63750417	12	MAPT
17:44060775:C:T	GTEx/v8	Brain_Amygdala	ENSG00000238083	T	9.01135e-26	1.10433	7.12462e-22	17	44060775	LRRC37A2	1	rs63750417	12	MAPT
17:44060775:C:T	GTEx/v8	Brain_Cerebellum	ENSG00000185829	T	1.76181e-36	1.11953	7.41812e-31	17	44060775	ARL17A	1	rs63750417	12	MAPT
17:44060775:C:T	BRAINEAC	SNIG	ENSG00000176809	NA	1.88741e-11	7.57954	5.18292e-11	17	44060775	LRRC37A3	1	rs63750417	12	MAPT
17:44060775:C:T	BRAINEAC	HIPP	ENSG00000120071	NA	1.13619e-06	-5.12829	8.38637e-06	17	44060775	KANSL1	1	rs63750417	12	MAPT
17:44060775:C:T	BRAINEAC	aveALL	ENSG00000238083	NA	0.0159257	-2.44388	0.0334259	17	44060775	LRRC37A2	1	rs63750417	12	MAPT
17:44060775:C:T	BRAINEAC	HIPP	ENSG00000238083	NA	1.183e-12	7.94479	3.35728e-12	17	44060775	LRRC37A2	1	rs63750417	12	MAPT
17:44060775:C:T	GTEx/v8	Brain_Cortex	ENSG00000176681	T	1.09018e-13	0.782074	4.8669e-42	17	44060775	LRRC37A	1	rs63750417	12	MAPT
17:44060775:C:T	BRAINEAC	PUTM	ENSG00000238083	NA	9.28444e-08	5.6667	2.50842e-07	17	44060775	LRRC37A2	1	rs63750417	12	MAPT
17:44060775:C:T	BRAINEAC	aveALL	ENSG00000238083	NA	4.18743e-12	7.67091	1.1757e-11	17	44060775	LRRC37A2	1	rs63750417	12	MAPT
17:44060775:C:T	GTEx/v8	Brain_Caudate_basal_ganglia	ENSG00000225190	T	4.65714e-08	0.313105	3.83119e-07	17	44060775	PLEKHM1	1	rs63750417	12	MAPT
17:44060775:C:T	GTEx/v8	Brain_Hippocampus	ENSG00000176681	T	3.17055e-09	0.715883	5.42655e-23	17	44060775	LRRC37A	1	rs63750417	12	MAPT
17:44060775:C:T	BRAINEAC	aveALL	ENSG00000176809	NA	4.18743e-12	7.67091	1.1757e-11	17	44060775	LRRC37A3	1	rs63750417	12	MAPT
17:44060775:C:T	CMC	CMC_SVA_cis	ENSG00000186868	C	NA	1	0.009	17	44060775	MAPT	1	rs63750417	12	MAPT
17:44060775:C:T	GTEx/v8	Brain_Hippocampus	ENSG00000185829	T	3.75471e-10	0.683399	5.4462e-07	17	44060775	ARL17A	1	rs63750417	12	MAPT
17:44060775:C:T	BRAINEAC	THAL	ENSG00000120071	NA	0.00262466	-3.07175	0.0150664	17	44060775	KANSL1	1	rs63750417	12	MAPT
17:44060775:C:T	GTEx/v8	Brain_Hippocampus	ENSG00000238083	T	9.34838e-34	1.19171	1.29741e-27	17	44060775	LRRC37A2	1	rs63750417	12	MAPT
17:44060775:C:T	BRAINEAC	CRBL	ENSG00000225190	NA	0.00112518	3.3326	0.00985531	17	44060775	PLEKHM1	1	rs63750417	12	MAPT
17:44060775:C:T	CMC	CMC_SVA_cis	ENSG00000120088	T	NA	1	0.009	17	44060775	CRHR1	1	rs63750417	12	MAPT
17:44060775:C:T	GTEx/v8	Brain_Anterior_cingulate_cortex_BA24	ENSG00000176681	T	1.21579e-07	0.67051	3.11336e-25	17	44060775	LRRC37A	1	rs63750417	12	MAPT
17:44060775:C:T	GTEx/v8	Brain_Frontal_Cortex_BA9	ENSG00000238083	T	4.31047e-35	1.23549	1.94581e-30	17	44060775	LRRC37A2	1	rs63750417	12	MAPT
17:44060775:C:T	CMC	CMC_NoSVA_cis	ENSG00000176681	T	NA	1	0.009	17	44060775	LRRC37A	1	rs63750417	12	MAPT
17:44060775:C:T	GTEx/v8	Brain_Cerebellar_Hemisphere	ENSG00000185829	T	8.24777e-33	1.10786	8.40967e-27	17	44060775	ARL17A	1	rs63750417	12	MAPT
17:44060775:C:T	CMC	CMC_NoSVA_trans	ENSG00000176809	T	NA	1	0.009	17	44060775	LRRC37A3	1	rs63750417	12	MAPT
17:44060775:C:T	GTEx/v8	Brain_Cerebellum	ENSG00000186868	T	7.93536e-07	-0.285805	7.42082e-05	17	44060775	MAPT	1	rs63750417	12	MAPT
17:44060775:C:T	CMC	CMC_SVA_cis	ENSG00000176681	T	NA	1	0.009	17	44060775	LRRC37A	1	rs63750417	12	MAPT
17:44060775:C:T	GTEx/v8	Brain_Cortex	ENSG00000238083	T	6.75515e-42	1.20536	4.81353e-35	17	44060775	LRRC37A2	1	rs63750417	12	MAPT
17:44060775:C:T	BRAINEAC	FCTX	ENSG00000238083	NA	4.18743e-12	7.67091	1.1757e-11	17	44060775	LRRC37A2	1	rs63750417	12	MAPT
17:44060775:C:T	BRAINEAC	FCTX	ENSG00000256762	NA	0.0282629	-2.2194	0.0481513	17	44060775	STH	1	rs63750417	12	MAPT
17:44060775:C:T	GTEx/v8	Brain_Cerebellum	ENSG00000238083	T	1.40531e-51	1.18601	7.9119e-44	17	44060775	LRRC37A2	1	rs63750417	12	MAPT
17:44060775:C:T	GTEx/v8	Brain_Caudate_basal_ganglia	ENSG00000238083	T	7.47462e-41	1.22199	7.06782e-35	17	44060775	LRRC37A2	1	rs63750417	12	MAPT
17:44060775:C:T	GTEx/v8	Brain_Substantia_nigra	ENSG00000238083	T	2.52399e-20	1.24082	3.09413e-15	17	44060775	LRRC37A2	1	rs63750417	12	MAPT
17:44060775:C:T	BRAINEAC	CRBL	ENSG00000120088	NA	0.00108062	-3.34481	0.00726077	17	44060775	CRHR1	1	rs63750417	12	MAPT
17:44060775:C:T	CMC	CMC_NoSVA_cis	ENSG00000228696	T	NA	1	0.009	17	44060775	ARL17B	1	rs63750417	12	MAPT
17:44060775:C:T	CMC	CMC_NoSVA_cis	ENSG00000176809	T	NA	1	0.009	17	44060775	LRRC37A3	1	rs63750417	12	MAPT
17:44060775:C:T	BRAINEAC	THAL	ENSG00000176809	NA	8.44304e-13	7.99319	2.20331e-12	17	44060775	LRRC37A3	1	rs63750417	12	MAPT
17:44060775:C:T	GTEx/v8	Brain_Hypothalamus	ENSG00000176681	T	7.34803e-13	0.893178	3.00905e-29	17	44060775	LRRC37A	1	rs63750417	12	MAPT
17:44060775:C:T	GTEx/v8	Brain_Nucleus_accumbens_basal_ganglia	ENSG00000225190	T	1.54788e-13	0.409056	3.42523e-13	17	44060775	PLEKHM1	1	rs63750417	12	MAPT
17:44060775:C:T	GTEx/v8	Brain_Hippocampus	ENSG00000120088	T	7.44575e-05	-0.229731	0.0137363	17	44060775	CRHR1	1	rs63750417	12	MAPT
17:44060775:C:T	CMC	CMC_NoSVA_cis	ENSG00000120071	T	NA	1	0.009	17	44060775	KANSL1	1	rs63750417	12	MAPT
17:44060775:C:T	BRAINEAC	TCTX	ENSG00000176809	NA	7.15127e-15	8.92955	1.91769e-14	17	44060775	LRRC37A3	1	rs63750417	12	MAPT
17:44060775:C:T	CMC	CMC_NoSVA_cis	ENSG00000185829	T	NA	1	0.009	17	44060775	ARL17A	1	rs63750417	12	MAPT
17:44060775:C:T	BRAINEAC	HIPP	ENSG00000176809	NA	1.183e-12	7.94479	3.35728e-12	17	44060775	LRRC37A3	1	rs63750417	12	MAPT
17:44060775:C:T	CMC	CMC_SVA_trans	ENSG00000176809	T	NA	1	0.009	17	44060775	LRRC37A3	1	rs63750417	12	MAPT
17:44060775:C:T	GTEx/v8	Brain_Amygdala	ENSG00000176681	T	6.3258e-07	0.679567	2.4924e-20	17	44060775	LRRC37A	1	rs63750417	12	MAPT
17:44060775:C:T	GTEx/v8	Brain_Hypothalamus	ENSG00000185829	T	7.93878e-21	1.0354	2.17212e-16	17	44060775	ARL17A	1	rs63750417	12	MAPT
17:44060775:C:T	BRAINEAC	TCTX	ENSG00000186665	NA	0.0263654	-2.24928	0.0468099	17	44060775	C17orf58	1	rs63750417	12	MAPT
17:44060775:C:T	GTEx/v8	Brain_Putamen_basal_ganglia	ENSG00000176681	T	8.58073e-08	0.681975	1.62202e-31	17	44060775	LRRC37A	1	rs63750417	12	MAPT
17:44060775:C:T	BRAINEAC	HIPP	ENSG00000176809	NA	0.00622729	-2.78472	0.0131704	17	44060775	LRRC37A3	1	rs63750417	12	MAPT
17:44060775:C:T	GTEx/v8	Brain_Frontal_Cortex_BA9	ENSG00000225190	T	8.01051e-07	0.324298	3.2641e-05	17	44060775	PLEKHM1	1	rs63750417	12	MAPT
17:44060775:C:T	CMC	CMC_NoSVA_cis	ENSG00000185829	T	NA	1	0.009	17	44060775	ARL17A	1	rs63750417	12	MAPT
17:44060775:C:T	BRAINEAC	WHMT	ENSG00000238083	NA	1.21087e-06	5.09477	3.13964e-06	17	44060775	LRRC37A2	1	rs63750417	12	MAPT
17:44060775:C:T	BRAINEAC	OCTX	ENSG00000176809	NA	4.65148e-13	8.06751	1.25197e-12	17	44060775	LRRC37A3	1	rs63750417	12	MAPT
17:44060775:C:T	BRAINEAC	THAL	ENSG00000238083	NA	0.015166	-2.46318	0.0334249	17	44060775	LRRC37A2	1	rs63750417	12	MAPT
17:44060775:C:T	GTEx/v8	Brain_Frontal_Cortex_BA9	ENSG00000185294	T	9.04559e-06	0.3708	0.00224603	17	44060775	SPPL2C	1	rs63750417	12	MAPT
17:44060775:C:T	BRAINEAC	OCTX	ENSG00000238083	NA	4.65148e-13	8.06751	1.25197e-12	17	44060775	LRRC37A2	1	rs63750417	12	MAPT
17:44060775:C:T	GTEx/v8	Brain_Anterior_cingulate_cortex_BA24	ENSG00000225190	T	6.17263e-08	0.386642	9.34763e-05	17	44060775	PLEKHM1	1	rs63750417	12	MAPT
17:44060775:C:T	GTEx/v8	Brain_Cerebellar_Hemisphere	ENSG00000238083	T	2.08198e-42	1.30629	1.0494e-34	17	44060775	LRRC37A2	1	rs63750417	12	MAPT
17:44060775:C:T	BRAINEAC	WHMT	ENSG00000120071	NA	0.00037089	-3.6566	0.00220221	17	44060775	KANSL1	1	rs63750417	12	MAPT
17:44060775:C:T	GTEx/v8	Brain_Cerebellar_Hemisphere	ENSG00000185294	T	8.27023e-20	0.67929	1.38828e-15	17	44060775	SPPL2C	1	rs63750417	12	MAPT
17:44060775:C:T	CMC	CMC_NoSVA_cis	ENSG00000228696	T	NA	1	0.009	17	44060775	ARL17B	1	rs63750417	12	MAPT
17:44060775:C:T	GTEx/v8	Brain_Frontal_Cortex_BA9	ENSG00000176681	T	5.06335e-11	0.766885	3.82005e-31	17	44060775	LRRC37A	1	rs63750417	12	MAPT
17:44060775:C:T	GTEx/v8	Brain_Substantia_nigra	ENSG00000176681	T	2.0005e-08	0.914186	1.2137e-10	17	44060775	LRRC37A	1	rs63750417	12	MAPT
17:44060775:C:T	GTEx/v8	Brain_Amygdala	ENSG00000185829	T	6.1872e-10	0.816611	1.19361e-06	17	44060775	ARL17A	1	rs63750417	12	MAPT
17:44060775:C:T	GTEx/v8	Brain_Spinal_cord_cervical_c-1	ENSG00000176681	T	7.19354e-10	0.908005	1.09702e-10	17	44060775	LRRC37A	1	rs63750417	12	MAPT
17:44060775:C:T	GTEx/v8	Brain_Caudate_basal_ganglia	ENSG00000159314	T	4.77368e-09	0.240715	4.55561e-06	17	44060775	ARHGAP27	1	rs63750417	12	MAPT
17:44060775:C:T	GTEx/v8	Brain_Nucleus_accumbens_basal_ganglia	ENSG00000238083	T	1.98777e-44	1.20528	4.14936e-37	17	44060775	LRRC37A2	1	rs63750417	12	MAPT
17:44060775:C:T	BRAINEAC	WHMT	ENSG00000120088	NA	0.000105127	-4.00243	0.000676286	17	44060775	CRHR1	1	rs63750417	12	MAPT
17:44060775:C:T	BRAINEAC	THAL	ENSG00000238083	NA	8.44304e-13	7.99319	2.20331e-12	17	44060775	LRRC37A2	1	rs63750417	12	MAPT
17:44060775:C:T	BRAINEAC	MEDU	ENSG00000176809	NA	1.43451e-08	6.09632	3.62224e-08	17	44060775	LRRC37A3	1	rs63750417	12	MAPT
17:44060775:C:T	CMC	CMC_NoSVA_cis	ENSG00000238083	T	NA	1	0.009	17	44060775	LRRC37A2	1	rs63750417	12	MAPT
17:44060775:C:T	CMC	CMC_SVA_cis	ENSG00000108379	T	NA	1	0.009	17	44060775	WNT3	1	rs63750417	12	MAPT
17:44060775:C:T	BRAINEAC	OCTX	ENSG00000186665	NA	0.0157422	-2.44773	0.0297851	17	44060775	C17orf58	1	rs63750417	12	MAPT
17:44060775:C:T	CMC	CMC_SVA_cis	ENSG00000159314	T	NA	1	0.009	17	44060775	ARHGAP27	1	rs63750417	12	MAPT
17:44060775:C:T	BRAINEAC	HIPP	ENSG00000120088	NA	5.33103e-05	-4.19126	0.000389171	17	44060775	CRHR1	1	rs63750417	12	MAPT
17:44060775:C:T	BRAINEAC	TCTX	ENSG00000120071	NA	2.14805e-05	-4.42828	0.000129058	17	44060775	KANSL1	1	rs63750417	12	MAPT
17:44060775:C:T	GTEx/v8	Brain_Cerebellar_Hemisphere	ENSG00000136448	T	7.92238e-05	-0.227737	0.00258696	17	44060775	NMT1	1	rs63750417	12	MAPT
17:44060775:C:T	GTEx/v8	Brain_Caudate_basal_ganglia	ENSG00000185829	T	2.1958e-17	0.856008	8.68241e-14	17	44060775	ARL17A	1	rs63750417	12	MAPT
17:44060775:C:T	GTEx/v8	Brain_Hypothalamus	ENSG00000238083	T	6.64396e-41	1.30353	2.48811e-35	17	44060775	LRRC37A2	1	rs63750417	12	MAPT
17:44060775:C:T	GTEx/v8	Brain_Cerebellum	ENSG00000073969	T	0.000171866	-0.14865	2.14459e-10	17	44060775	NSF	1	rs63750417	12	MAPT
17:44060775:C:T	GTEx/v8	Brain_Cerebellum	ENSG00000185294	T	5.47451e-24	0.760892	5.44181e-19	17	44060775	SPPL2C	1	rs63750417	12	MAPT
17:44060775:C:T	BRAINEAC	CRBL	ENSG00000238083	NA	6.3736e-25	12.9053	1.68414e-24	17	44060775	LRRC37A2	1	rs63750417	12	MAPT
17:44060775:C:T	GTEx/v8	Brain_Cerebellar_Hemisphere	ENSG00000120071	T	1.27275e-05	0.353543	1.08545e-09	17	44060775	KANSL1	1	rs63750417	12	MAPT
17:44060775:C:T	BRAINEAC	HIPP	ENSG00000238083	NA	0.00622729	-2.78472	0.0131704	17	44060775	LRRC37A2	1	rs63750417	12	MAPT
17:44060775:C:T	BRAINEAC	MEDU	ENSG00000238083	NA	1.43451e-08	6.09632	3.62224e-08	17	44060775	LRRC37A2	1	rs63750417	12	MAPT
17:44060775:C:T	GTEx/v8	Brain_Caudate_basal_ganglia	ENSG00000120088	T	6.57449e-05	-0.263963	0.0041038	17	44060775	CRHR1	1	rs63750417	12	MAPT
17:44060775:C:T	GTEx/v8	Brain_Nucleus_accumbens_basal_ganglia	ENSG00000120088	T	9.47884e-05	-0.256662	0.00117547	17	44060775	CRHR1	1	rs63750417	12	MAPT
17:44060775:C:T	GTEx/v8	Brain_Putamen_basal_ganglia	ENSG00000225190	T	2.30134e-07	0.338848	7.91819e-07	17	44060775	PLEKHM1	1	rs63750417	12	MAPT
17:44060775:C:T	BRAINEAC	TCTX	ENSG00000238083	NA	1.34466e-05	-4.54538	3.11399e-05	17	44060775	LRRC37A2	1	rs63750417	12	MAPT
17:44060775:C:T	BRAINEAC	CRBL	ENSG00000186665	NA	2.48741e-05	-4.37566	5.12235e-05	17	44060775	C17orf58	1	rs63750417	12	MAPT
17:44060775:C:T	GTEx/v8	Brain_Anterior_cingulate_cortex_BA24	ENSG00000185829	T	4.59799e-13	0.892391	1.03581e-09	17	44060775	ARL17A	1	rs63750417	12	MAPT
17:44060775:C:T	BRAINEAC	MEDU	ENSG00000186665	NA	0.00245492	-3.09602	0.00466909	17	44060775	C17orf58	1	rs63750417	12	MAPT
17:44060775:C:T	BRAINEAC	MEDU	ENSG00000120088	NA	1.43777e-06	-5.08088	1.3526e-05	17	44060775	CRHR1	1	rs63750417	12	MAPT
17:44060775:C:T	GTEx/v8	Brain_Caudate_basal_ganglia	ENSG00000176681	T	4.77069e-10	0.715212	3.07662e-32	17	44060775	LRRC37A	1	rs63750417	12	MAPT
17:44060775:C:T	GTEx/v8	Brain_Nucleus_accumbens_basal_ganglia	ENSG00000159314	T	4.05842e-18	0.427502	7.23313e-14	17	44060775	ARHGAP27	1	rs63750417	12	MAPT
17:44060775:C:T	BRAINEAC	WHMT	ENSG00000238083	NA	0.00417937	-2.91624	0.00955371	17	44060775	LRRC37A2	1	rs63750417	12	MAPT
17:44060775:C:T	BRAINEAC	MEDU	ENSG00000186868	NA	0.00121163	3.31726	0.0106993	17	44060775	MAPT	1	rs63750417	12	MAPT
17:44060775:C:T	GTEx/v8	Brain_Putamen_basal_ganglia	ENSG00000185829	T	2.15855e-12	0.776594	8.98679e-09	17	44060775	ARL17A	1	rs63750417	12	MAPT
17:44060775:C:T	GTEx/v8	Brain_Putamen_basal_ganglia	ENSG00000238083	T	1.5385e-35	1.20334	1.78933e-29	17	44060775	LRRC37A2	1	rs63750417	12	MAPT
17:44060775:C:T	BRAINEAC	HIPP	ENSG00000238083	NA	0.00816594	-2.68989	0.0190255	17	44060775	LRRC37A2	1	rs63750417	12	MAPT
17:44060775:C:T	GTEx/v8	Brain_Frontal_Cortex_BA9	ENSG00000185829	T	3.17746e-26	1.12952	2.13049e-20	17	44060775	ARL17A	1	rs63750417	12	MAPT
17:44060775:C:T	BRAINEAC	MEDU	ENSG00000120071	NA	0.000379755	-3.66003	0.00269015	17	44060775	KANSL1	1	rs63750417	12	MAPT
17:44060775:C:T	BRAINEAC	MEDU	ENSG00000238083	NA	0.00137211	-3.27905	0.00327021	17	44060775	LRRC37A2	1	rs63750417	12	MAPT
17:44060775:C:T	BRAINEAC	aveALL	ENSG00000256762	NA	0.0282629	-2.2194	0.0481513	17	44060775	STH	1	rs63750417	12	MAPT
17:44060775:C:T	GTEx/v8	Brain_Spinal_cord_cervical_c-1	ENSG00000238083	T	1.07442e-21	1.11361	2.48143e-16	17	44060775	LRRC37A2	1	rs63750417	12	MAPT
17:44060775:C:T	GTEx/v8	Brain_Nucleus_accumbens_basal_ganglia	ENSG00000176681	T	7.59752e-09	0.651052	2.07654e-40	17	44060775	LRRC37A	1	rs63750417	12	MAPT
17:44060775:C:T	GTEx/v8	Brain_Amygdala	ENSG00000225190	T	1.74103e-05	0.337383	0.00225518	17	44060775	PLEKHM1	1	rs63750417	12	MAPT
17:44060775:C:T	GTEx/v8	Brain_Cerebellum	ENSG00000176681	T	6.2697e-27	1.04178	1.32888e-33	17	44060775	LRRC37A	1	rs63750417	12	MAPT
17:44060775:C:T	GTEx/v8	Brain_Cortex	ENSG00000225190	T	9.20647e-14	0.440667	5.24864e-12	17	44060775	PLEKHM1	1	rs63750417	12	MAPT
17:44060775:C:T	BRAINEAC	FCTX	ENSG00000176809	NA	4.18743e-12	7.67091	1.1757e-11	17	44060775	LRRC37A3	1	rs63750417	12	MAPT
17:44060775:C:T	GTEx/v8	Brain_Cerebellar_Hemisphere	ENSG00000225190	T	1.33466e-27	-0.839202	4.68594e-23	17	44060775	PLEKHM1	1	rs63750417	12	MAPT
17:44060775:C:T	CMC	CMC_SVA_cis	ENSG00000185829	T	NA	1	0.009	17	44060775	ARL17A	1	rs63750417	12	MAPT
17:44060775:C:T	BRAINEAC	PUTM	ENSG00000176809	NA	9.28444e-08	5.6667	2.50842e-07	17	44060775	LRRC37A3	1	rs63750417	12	MAPT
17:44060775:C:T	BRAINEAC	TCTX	ENSG00000186868	NA	8.20875e-06	-4.66675	0.000152205	17	44060775	MAPT	1	rs63750417	12	MAPT
17:44060775:C:T	BRAINEAC	HIPP	ENSG00000176681	NA	0.00622729	-2.78472	0.0131704	17	44060775	LRRC37A	1	rs63750417	12	MAPT
17:44060775:C:T	BRAINEAC	CRBL	ENSG00000176809	NA	6.3736e-25	12.9053	1.68414e-24	17	44060775	LRRC37A3	1	rs63750417	12	MAPT
17:44060775:C:T	CMC	CMC_SVA_cis	ENSG00000228696	T	NA	1	0.009	17	44060775	ARL17B	1	rs63750417	12	MAPT
17:44060775:C:T	GTEx/v8	Brain_Cerebellar_Hemisphere	ENSG00000176681	T	2.81441e-25	1.12453	1.15957e-23	17	44060775	LRRC37A	1	rs63750417	12	MAPT
17:44060775:C:T	CMC	CMC_NoSVA_cis	ENSG00000238083	T	NA	1	0.009	17	44060775	LRRC37A2	1	rs63750417	12	MAPT
17:44060775:C:T	GTEx/v8	Brain_Anterior_cingulate_cortex_BA24	ENSG00000238083	T	1.15821e-29	1.22552	2.20599e-23	17	44060775	LRRC37A2	1	rs63750417	12	MAPT
17:44060775:C:T	GTEx/v8	Brain_Cerebellum	ENSG00000225190	T	5.48882e-40	-1.0217	8.79568e-35	17	44060775	PLEKHM1	1	rs63750417	12	MAPT
17:44060775:C:T	CMC	CMC_NoSVA_cis	ENSG00000120071	T	NA	1	0.009	17	44060775	KANSL1	1	rs63750417	12	MAPT
17:44060775:C:T	BRAINEAC	CRBL	ENSG00000120071	NA	4.12065e-05	-4.24779	0.000293277	17	44060775	KANSL1	1	rs63750417	12	MAPT
17:44060775:C:T	BRAINEAC	TCTX	ENSG00000256762	NA	0.00217593	-3.13459	0.00467071	17	44060775	STH	1	rs63750417	12	MAPT
17:44060775:C:T	GTEx/v8	Brain_Cerebellum	ENSG00000184922	T	1.55492e-22	-0.703595	7.89257e-19	17	44060775	FMNL1	1	rs63750417	12	MAPT
17:44060775:C:T	GTEx/v8	Brain_Cortex	ENSG00000185829	T	8.94307e-28	1.06058	8.50282e-24	17	44060775	ARL17A	1	rs63750417	12	MAPT
17:44060775:C:T	BRAINEAC	FCTX	ENSG00000238083	NA	0.0159257	-2.44388	0.0334259	17	44060775	LRRC37A2	1	rs63750417	12	MAPT
17:44060775:C:T	GTEx/v8	Brain_Cerebellum	ENSG00000120071	T	1.05344e-05	0.331017	1.35458e-08	17	44060775	KANSL1	1	rs63750417	12	MAPT
17:44060775:C:T	CMC	CMC_NoSVA_cis	ENSG00000176681	T	NA	1	0.009	17	44060775	LRRC37A	1	rs63750417	12	MAPT
17:44060775:C:T	GTEx/v8	Brain_Cerebellar_Hemisphere	ENSG00000184922	T	5.11875e-19	-0.640966	1.75905e-15	17	44060775	FMNL1	1	rs63750417	12	MAPT
17:44060775:C:T	GTEx/v8	Brain_Cortex	ENSG00000159314	T	2.822e-06	0.317929	0.000186356	17	44060775	ARHGAP27	1	rs63750417	12	MAPT
17:44060775:C:T	BRAINEAC	WHMT	ENSG00000176809	NA	1.21087e-06	5.09477	3.13964e-06	17	44060775	LRRC37A3	1	rs63750417	12	MAPT
17:44060775:C:T	BRAINEAC	CRBL	ENSG00000185294	NA	0.00089248	-3.40221	0.00512742	17	44060775	SPPL2C	1	rs63750417	12	MAPT
17:44060775:C:T	BRAINEAC	TCTX	ENSG00000120088	NA	0.000724089	-3.47224	0.00327416	17	44060775	CRHR1	1	rs63750417	12	MAPT
17:44060775:C:T	GTEx/v8	Brain_Nucleus_accumbens_basal_ganglia	ENSG00000185829	T	2.55281e-23	0.989819	2.05259e-18	17	44060775	ARL17A	1	rs63750417	12	MAPT
17:44061023:A:G	GTEx/v8	Brain_Cerebellar_Hemisphere	ENSG00000136448	A	7.92238e-05	-0.227737	0.00258696	17	44061023	NMT1	1	rs62063786	12	MAPT
17:44061023:A:G	CMC	CMC_NoSVA_cis	ENSG00000185829	A	NA	1	0.009	17	44061023	ARL17A	1	rs62063786	12	MAPT
17:44061023:A:G	GTEx/v8	Brain_Putamen_basal_ganglia	ENSG00000176681	A	8.58073e-08	0.681975	1.62202e-31	17	44061023	LRRC37A	1	rs62063786	12	MAPT
17:44061023:A:G	GTEx/v8	Brain_Cerebellum	ENSG00000176681	A	6.2697e-27	1.04178	1.32888e-33	17	44061023	LRRC37A	1	rs62063786	12	MAPT
17:44061023:A:G	CMC	CMC_SVA_cis	ENSG00000185829	A	NA	1	0.009	17	44061023	ARL17A	1	rs62063786	12	MAPT
17:44061023:A:G	BRAINEAC	TCTX	ENSG00000238083	NA	1.34466e-05	-4.54538	3.11399e-05	17	44061023	LRRC37A2	1	rs62063786	12	MAPT
17:44061023:A:G	GTEx/v8	Brain_Substantia_nigra	ENSG00000176681	A	2.0005e-08	0.914186	1.2137e-10	17	44061023	LRRC37A	1	rs62063786	12	MAPT
17:44061023:A:G	GTEx/v8	Brain_Anterior_cingulate_cortex_BA24	ENSG00000176681	A	1.21579e-07	0.67051	3.11336e-25	17	44061023	LRRC37A	1	rs62063786	12	MAPT
17:44061023:A:G	BRAINEAC	MEDU	ENSG00000120088	NA	1.43777e-06	-5.08088	1.3526e-05	17	44061023	CRHR1	1	rs62063786	12	MAPT
17:44061023:A:G	GTEx/v8	Brain_Spinal_cord_cervical_c-1	ENSG00000238083	A	1.07442e-21	1.11361	2.48143e-16	17	44061023	LRRC37A2	1	rs62063786	12	MAPT
17:44061023:A:G	BRAINEAC	TCTX	ENSG00000186868	NA	8.20875e-06	-4.66675	0.000152205	17	44061023	MAPT	1	rs62063786	12	MAPT
17:44061023:A:G	GTEx/v8	Brain_Frontal_Cortex_BA9	ENSG00000176681	A	5.06335e-11	0.766885	3.82005e-31	17	44061023	LRRC37A	1	rs62063786	12	MAPT
17:44061023:A:G	BRAINEAC	FCTX	ENSG00000238083	NA	4.18743e-12	7.67091	1.1757e-11	17	44061023	LRRC37A2	1	rs62063786	12	MAPT
17:44061023:A:G	GTEx/v8	Brain_Anterior_cingulate_cortex_BA24	ENSG00000238083	A	1.15821e-29	1.22552	2.20599e-23	17	44061023	LRRC37A2	1	rs62063786	12	MAPT
17:44061023:A:G	BRAINEAC	MEDU	ENSG00000186868	NA	0.00121163	3.31726	0.0106993	17	44061023	MAPT	1	rs62063786	12	MAPT
17:44061023:A:G	BRAINEAC	TCTX	ENSG00000120088	NA	0.000724089	-3.47224	0.00327416	17	44061023	CRHR1	1	rs62063786	12	MAPT
17:44061023:A:G	GTEx/v8	Brain_Caudate_basal_ganglia	ENSG00000159314	A	4.77368e-09	0.240715	4.55561e-06	17	44061023	ARHGAP27	1	rs62063786	12	MAPT
17:44061023:A:G	GTEx/v8	Brain_Caudate_basal_ganglia	ENSG00000120088	A	6.57449e-05	-0.263963	0.0041038	17	44061023	CRHR1	1	rs62063786	12	MAPT
17:44061023:A:G	BRAINEAC	CRBL	ENSG00000120071	NA	4.12065e-05	-4.24779	0.000293277	17	44061023	KANSL1	1	rs62063786	12	MAPT
17:44061023:A:G	BRAINEAC	WHMT	ENSG00000238083	NA	1.21087e-06	5.09477	3.13964e-06	17	44061023	LRRC37A2	1	rs62063786	12	MAPT
17:44061023:A:G	GTEx/v8	Brain_Caudate_basal_ganglia	ENSG00000185829	A	2.1958e-17	0.856008	8.68241e-14	17	44061023	ARL17A	1	rs62063786	12	MAPT
17:44061023:A:G	BRAINEAC	CRBL	ENSG00000120088	NA	0.00108062	-3.34481	0.00726077	17	44061023	CRHR1	1	rs62063786	12	MAPT
17:44061023:A:G	GTEx/v8	Brain_Caudate_basal_ganglia	ENSG00000225190	A	4.65714e-08	0.313105	3.83119e-07	17	44061023	PLEKHM1	1	rs62063786	12	MAPT
17:44061023:A:G	GTEx/v8	Brain_Frontal_Cortex_BA9	ENSG00000185829	A	3.17746e-26	1.12952	2.13049e-20	17	44061023	ARL17A	1	rs62063786	12	MAPT
17:44061023:A:G	GTEx/v8	Brain_Cerebellar_Hemisphere	ENSG00000185294	A	8.27023e-20	0.67929	1.38828e-15	17	44061023	SPPL2C	1	rs62063786	12	MAPT
17:44061023:A:G	BRAINEAC	THAL	ENSG00000120071	NA	0.00262466	-3.07175	0.0150664	17	44061023	KANSL1	1	rs62063786	12	MAPT
17:44061023:A:G	GTEx/v8	Brain_Cerebellar_Hemisphere	ENSG00000176681	A	2.81441e-25	1.12453	1.15957e-23	17	44061023	LRRC37A	1	rs62063786	12	MAPT
17:44061023:A:G	GTEx/v8	Brain_Cerebellar_Hemisphere	ENSG00000185829	A	8.24777e-33	1.10786	8.40967e-27	17	44061023	ARL17A	1	rs62063786	12	MAPT
17:44061023:A:G	GTEx/v8	Brain_Nucleus_accumbens_basal_ganglia	ENSG00000238083	A	1.98777e-44	1.20528	4.14936e-37	17	44061023	LRRC37A2	1	rs62063786	12	MAPT
17:44061023:A:G	BRAINEAC	WHMT	ENSG00000120088	NA	0.000105127	-4.00243	0.000676286	17	44061023	CRHR1	1	rs62063786	12	MAPT
17:44061023:A:G	BRAINEAC	WHMT	ENSG00000176809	NA	1.21087e-06	5.09477	3.13964e-06	17	44061023	LRRC37A3	1	rs62063786	12	MAPT
17:44061023:A:G	GTEx/v8	Brain_Putamen_basal_ganglia	ENSG00000225190	A	2.30134e-07	0.338848	7.91819e-07	17	44061023	PLEKHM1	1	rs62063786	12	MAPT
17:44061023:A:G	GTEx/v8	Brain_Putamen_basal_ganglia	ENSG00000185829	A	2.15855e-12	0.776594	8.98679e-09	17	44061023	ARL17A	1	rs62063786	12	MAPT
17:44061023:A:G	GTEx/v8	Brain_Cerebellar_Hemisphere	ENSG00000120071	A	1.27275e-05	0.353543	1.08545e-09	17	44061023	KANSL1	1	rs62063786	12	MAPT
17:44061023:A:G	GTEx/v8	Brain_Caudate_basal_ganglia	ENSG00000176681	A	4.77069e-10	0.715212	3.07662e-32	17	44061023	LRRC37A	1	rs62063786	12	MAPT
17:44061023:A:G	GTEx/v8	Brain_Frontal_Cortex_BA9	ENSG00000238083	A	4.31047e-35	1.23549	1.94581e-30	17	44061023	LRRC37A2	1	rs62063786	12	MAPT
17:44061023:A:G	GTEx/v8	Brain_Cerebellum	ENSG00000225190	A	5.48882e-40	-1.0217	8.79568e-35	17	44061023	PLEKHM1	1	rs62063786	12	MAPT
17:44061023:A:G	BRAINEAC	THAL	ENSG00000238083	NA	0.015166	-2.46318	0.0334249	17	44061023	LRRC37A2	1	rs62063786	12	MAPT
17:44061023:A:G	BRAINEAC	WHMT	ENSG00000120071	NA	0.00037089	-3.6566	0.00220221	17	44061023	KANSL1	1	rs62063786	12	MAPT
17:44061023:A:G	GTEx/v8	Brain_Cerebellum	ENSG00000185829	A	1.76181e-36	1.11953	7.41812e-31	17	44061023	ARL17A	1	rs62063786	12	MAPT
17:44061023:A:G	GTEx/v8	Brain_Cerebellar_Hemisphere	ENSG00000225190	A	1.33466e-27	-0.839202	4.68594e-23	17	44061023	PLEKHM1	1	rs62063786	12	MAPT
17:44061023:A:G	GTEx/v8	Brain_Anterior_cingulate_cortex_BA24	ENSG00000185829	A	4.59799e-13	0.892391	1.03581e-09	17	44061023	ARL17A	1	rs62063786	12	MAPT
17:44061023:A:G	GTEx/v8	Brain_Nucleus_accumbens_basal_ganglia	ENSG00000225190	A	1.54788e-13	0.409056	3.42523e-13	17	44061023	PLEKHM1	1	rs62063786	12	MAPT
17:44061023:A:G	BRAINEAC	aveALL	ENSG00000238083	NA	4.18743e-12	7.67091	1.1757e-11	17	44061023	LRRC37A2	1	rs62063786	12	MAPT
17:44061023:A:G	BRAINEAC	PUTM	ENSG00000238083	NA	9.28444e-08	5.6667	2.50842e-07	17	44061023	LRRC37A2	1	rs62063786	12	MAPT
17:44061023:A:G	GTEx/v8	Brain_Hippocampus	ENSG00000185829	A	3.75471e-10	0.683399	5.4462e-07	17	44061023	ARL17A	1	rs62063786	12	MAPT
17:44061023:A:G	GTEx/v8	Brain_Hypothalamus	ENSG00000185829	A	7.93878e-21	1.0354	2.17212e-16	17	44061023	ARL17A	1	rs62063786	12	MAPT
17:44061023:A:G	BRAINEAC	aveALL	ENSG00000256762	NA	0.0282629	-2.2194	0.0481513	17	44061023	STH	1	rs62063786	12	MAPT
17:44061023:A:G	BRAINEAC	FCTX	ENSG00000256762	NA	0.0282629	-2.2194	0.0481513	17	44061023	STH	1	rs62063786	12	MAPT
17:44061023:A:G	BRAINEAC	TCTX	ENSG00000120071	NA	2.14805e-05	-4.42828	0.000129058	17	44061023	KANSL1	1	rs62063786	12	MAPT
17:44061023:A:G	BRAINEAC	TCTX	ENSG00000256762	NA	0.00217593	-3.13459	0.00467071	17	44061023	STH	1	rs62063786	12	MAPT
17:44061023:A:G	BRAINEAC	TCTX	ENSG00000186665	NA	0.0263654	-2.24928	0.0468099	17	44061023	C17orf58	1	rs62063786	12	MAPT
17:44061023:A:G	BRAINEAC	HIPP	ENSG00000176809	NA	0.00622729	-2.78472	0.0131704	17	44061023	LRRC37A3	1	rs62063786	12	MAPT
17:44061023:A:G	BRAINEAC	HIPP	ENSG00000176809	NA	1.183e-12	7.94479	3.35728e-12	17	44061023	LRRC37A3	1	rs62063786	12	MAPT
17:44061023:A:G	BRAINEAC	THAL	ENSG00000238083	NA	8.44304e-13	7.99319	2.20331e-12	17	44061023	LRRC37A2	1	rs62063786	12	MAPT
17:44061023:A:G	GTEx/v8	Brain_Substantia_nigra	ENSG00000238083	A	2.52399e-20	1.24082	3.09413e-15	17	44061023	LRRC37A2	1	rs62063786	12	MAPT
17:44061023:A:G	BRAINEAC	MEDU	ENSG00000238083	NA	1.43451e-08	6.09632	3.62224e-08	17	44061023	LRRC37A2	1	rs62063786	12	MAPT
17:44061023:A:G	GTEx/v8	Brain_Nucleus_accumbens_basal_ganglia	ENSG00000185829	A	2.55281e-23	0.989819	2.05259e-18	17	44061023	ARL17A	1	rs62063786	12	MAPT
17:44061023:A:G	BRAINEAC	TCTX	ENSG00000176809	NA	7.15127e-15	8.92955	1.91769e-14	17	44061023	LRRC37A3	1	rs62063786	12	MAPT
17:44061023:A:G	BRAINEAC	TCTX	ENSG00000238083	NA	7.15127e-15	8.92955	1.91769e-14	17	44061023	LRRC37A2	1	rs62063786	12	MAPT
17:44061023:A:G	GTEx/v8	Brain_Frontal_Cortex_BA9	ENSG00000225190	A	8.01051e-07	0.324298	3.2641e-05	17	44061023	PLEKHM1	1	rs62063786	12	MAPT
17:44061023:A:G	GTEx/v8	Brain_Frontal_Cortex_BA9	ENSG00000185294	A	9.04559e-06	0.3708	0.00224603	17	44061023	SPPL2C	1	rs62063786	12	MAPT
17:44061023:A:G	BRAINEAC	HIPP	ENSG00000238083	NA	0.00622729	-2.78472	0.0131704	17	44061023	LRRC37A2	1	rs62063786	12	MAPT
17:44061023:A:G	BRAINEAC	MEDU	ENSG00000238083	NA	0.00137211	-3.27905	0.00327021	17	44061023	LRRC37A2	1	rs62063786	12	MAPT
17:44061023:A:G	GTEx/v8	Brain_Cerebellum	ENSG00000073969	A	0.000171866	-0.14865	2.14459e-10	17	44061023	NSF	1	rs62063786	12	MAPT
17:44061023:A:G	GTEx/v8	Brain_Anterior_cingulate_cortex_BA24	ENSG00000225190	A	6.17263e-08	0.386642	9.34763e-05	17	44061023	PLEKHM1	1	rs62063786	12	MAPT
17:44061023:A:G	GTEx/v8	Brain_Hypothalamus	ENSG00000238083	A	6.64396e-41	1.30353	2.48811e-35	17	44061023	LRRC37A2	1	rs62063786	12	MAPT
17:44061023:A:G	BRAINEAC	HIPP	ENSG00000238083	NA	0.00816594	-2.68989	0.0190255	17	44061023	LRRC37A2	1	rs62063786	12	MAPT
17:44061023:A:G	CMC	CMC_NoSVA_cis	ENSG00000176681	A	NA	1	0.009	17	44061023	LRRC37A	1	rs62063786	12	MAPT
17:44061023:A:G	CMC	CMC_NoSVA_cis	ENSG00000238083	A	NA	1	0.009	17	44061023	LRRC37A2	1	rs62063786	12	MAPT
17:44061023:A:G	CMC	CMC_NoSVA_cis	ENSG00000176681	A	NA	1	0.009	17	44061023	LRRC37A	1	rs62063786	12	MAPT
17:44061023:A:G	CMC	CMC_NoSVA_cis	ENSG00000238083	A	NA	1	0.009	17	44061023	LRRC37A2	1	rs62063786	12	MAPT
17:44061023:A:G	BRAINEAC	MEDU	ENSG00000120071	NA	0.000379755	-3.66003	0.00269015	17	44061023	KANSL1	1	rs62063786	12	MAPT
17:44061023:A:G	GTEx/v8	Brain_Nucleus_accumbens_basal_ganglia	ENSG00000176681	A	7.59752e-09	0.651052	2.07654e-40	17	44061023	LRRC37A	1	rs62063786	12	MAPT
17:44061023:A:G	GTEx/v8	Brain_Hypothalamus	ENSG00000176681	A	7.34803e-13	0.893178	3.00905e-29	17	44061023	LRRC37A	1	rs62063786	12	MAPT
17:44061023:A:G	CMC	CMC_NoSVA_cis	ENSG00000120071	A	NA	1	0.009	17	44061023	KANSL1	1	rs62063786	12	MAPT
17:44061023:A:G	CMC	CMC_NoSVA_trans	ENSG00000176809	A	NA	1	0.009	17	44061023	LRRC37A3	1	rs62063786	12	MAPT
17:44061023:A:G	GTEx/v8	Brain_Cerebellum	ENSG00000238083	A	1.40531e-51	1.18601	7.9119e-44	17	44061023	LRRC37A2	1	rs62063786	12	MAPT
17:44061023:A:G	BRAINEAC	HIPP	ENSG00000176681	NA	0.00622729	-2.78472	0.0131704	17	44061023	LRRC37A	1	rs62063786	12	MAPT
17:44061023:A:G	CMC	CMC_SVA_cis	ENSG00000238083	A	NA	1	0.009	17	44061023	LRRC37A2	1	rs62063786	12	MAPT
17:44061023:A:G	BRAINEAC	MEDU	ENSG00000176809	NA	1.43451e-08	6.09632	3.62224e-08	17	44061023	LRRC37A3	1	rs62063786	12	MAPT
17:44061023:A:G	BRAINEAC	WHMT	ENSG00000238083	NA	0.00417937	-2.91624	0.00955371	17	44061023	LRRC37A2	1	rs62063786	12	MAPT
17:44061023:A:G	BRAINEAC	THAL	ENSG00000176809	NA	8.44304e-13	7.99319	2.20331e-12	17	44061023	LRRC37A3	1	rs62063786	12	MAPT
17:44061023:A:G	GTEx/v8	Brain_Cerebellar_Hemisphere	ENSG00000184922	A	5.11875e-19	-0.640966	1.75905e-15	17	44061023	FMNL1	1	rs62063786	12	MAPT
17:44061023:A:G	GTEx/v8	Brain_Cerebellum	ENSG00000186868	A	7.93536e-07	-0.285805	7.42082e-05	17	44061023	MAPT	1	rs62063786	12	MAPT
17:44061023:A:G	GTEx/v8	Brain_Putamen_basal_ganglia	ENSG00000238083	A	1.5385e-35	1.20334	1.78933e-29	17	44061023	LRRC37A2	1	rs62063786	12	MAPT
17:44061023:A:G	BRAINEAC	HIPP	ENSG00000120071	NA	1.13619e-06	-5.12829	8.38637e-06	17	44061023	KANSL1	1	rs62063786	12	MAPT
17:44061023:A:G	CMC	CMC_NoSVA_cis	ENSG00000120071	A	NA	1	0.009	17	44061023	KANSL1	1	rs62063786	12	MAPT
17:44061023:A:G	BRAINEAC	MEDU	ENSG00000186665	NA	0.00245492	-3.09602	0.00466909	17	44061023	C17orf58	1	rs62063786	12	MAPT
17:44061023:A:G	CMC	CMC_NoSVA_cis	ENSG00000228696	A	NA	1	0.009	17	44061023	ARL17B	1	rs62063786	12	MAPT
17:44061023:A:G	GTEx/v8	Brain_Hippocampus	ENSG00000238083	A	9.34838e-34	1.19171	1.29741e-27	17	44061023	LRRC37A2	1	rs62063786	12	MAPT
17:44061023:A:G	BRAINEAC	SNIG	ENSG00000176809	NA	1.88741e-11	7.57954	5.18292e-11	17	44061023	LRRC37A3	1	rs62063786	12	MAPT
17:44061023:A:G	CMC	CMC_SVA_cis	ENSG00000159314	A	NA	1	0.009	17	44061023	ARHGAP27	1	rs62063786	12	MAPT
17:44061023:A:G	CMC	CMC_SVA_cis	ENSG00000120088	A	NA	1	0.009	17	44061023	CRHR1	1	rs62063786	12	MAPT
17:44061023:A:G	GTEx/v8	Brain_Cerebellar_Hemisphere	ENSG00000238083	A	2.08198e-42	1.30629	1.0494e-34	17	44061023	LRRC37A2	1	rs62063786	12	MAPT
17:44061023:A:G	CMC	CMC_SVA_cis	ENSG00000120071	A	NA	1	0.009	17	44061023	KANSL1	1	rs62063786	12	MAPT
17:44061023:A:G	BRAINEAC	OCTX	ENSG00000186665	NA	0.0157422	-2.44773	0.0297851	17	44061023	C17orf58	1	rs62063786	12	MAPT
17:44061023:A:G	GTEx/v8	Brain_Caudate_basal_ganglia	ENSG00000238083	A	7.47462e-41	1.22199	7.06782e-35	17	44061023	LRRC37A2	1	rs62063786	12	MAPT
17:44061023:A:G	GTEx/v8	Brain_Cerebellum	ENSG00000185294	A	5.47451e-24	0.760892	5.44181e-19	17	44061023	SPPL2C	1	rs62063786	12	MAPT
17:44061023:A:G	CMC	CMC_NoSVA_cis	ENSG00000185829	A	NA	1	0.009	17	44061023	ARL17A	1	rs62063786	12	MAPT
17:44061023:A:G	CMC	CMC_NoSVA_cis	ENSG00000228696	A	NA	1	0.009	17	44061023	ARL17B	1	rs62063786	12	MAPT
17:44061023:A:G	BRAINEAC	aveALL	ENSG00000238083	NA	0.0159257	-2.44388	0.0334259	17	44061023	LRRC37A2	1	rs62063786	12	MAPT
17:44061023:A:G	CMC	CMC_SVA_trans	ENSG00000176809	A	NA	1	0.009	17	44061023	LRRC37A3	1	rs62063786	12	MAPT
17:44061023:A:G	GTEx/v8	Brain_Hippocampus	ENSG00000120088	A	7.44575e-05	-0.229731	0.0137363	17	44061023	CRHR1	1	rs62063786	12	MAPT
17:44061023:A:G	BRAINEAC	CRBL	ENSG00000186665	NA	2.48741e-05	-4.37566	5.12235e-05	17	44061023	C17orf58	1	rs62063786	12	MAPT
17:44061023:A:G	GTEx/v8	Brain_Cortex	ENSG00000185829	A	8.94307e-28	1.06058	8.50282e-24	17	44061023	ARL17A	1	rs62063786	12	MAPT
17:44061023:A:G	GTEx/v8	Brain_Cortex	ENSG00000176681	A	1.09018e-13	0.782074	4.8669e-42	17	44061023	LRRC37A	1	rs62063786	12	MAPT
17:44061023:A:G	CMC	CMC_SVA_cis	ENSG00000176681	A	NA	1	0.009	17	44061023	LRRC37A	1	rs62063786	12	MAPT
17:44061023:A:G	CMC	CMC_SVA_cis	ENSG00000186868	G	NA	1	0.009	17	44061023	MAPT	1	rs62063786	12	MAPT
17:44061023:A:G	BRAINEAC	OCTX	ENSG00000238083	NA	4.65148e-13	8.06751	1.25197e-12	17	44061023	LRRC37A2	1	rs62063786	12	MAPT
17:44061023:A:G	GTEx/v8	Brain_Amygdala	ENSG00000176681	A	6.3258e-07	0.679567	2.4924e-20	17	44061023	LRRC37A	1	rs62063786	12	MAPT
17:44061023:A:G	BRAINEAC	HIPP	ENSG00000238083	NA	1.183e-12	7.94479	3.35728e-12	17	44061023	LRRC37A2	1	rs62063786	12	MAPT
17:44061023:A:G	BRAINEAC	FCTX	ENSG00000238083	NA	0.0159257	-2.44388	0.0334259	17	44061023	LRRC37A2	1	rs62063786	12	MAPT
17:44061023:A:G	BRAINEAC	CRBL	ENSG00000176809	NA	6.3736e-25	12.9053	1.68414e-24	17	44061023	LRRC37A3	1	rs62063786	12	MAPT
17:44061023:A:G	GTEx/v8	Brain_Hippocampus	ENSG00000176681	A	3.17055e-09	0.715883	5.42655e-23	17	44061023	LRRC37A	1	rs62063786	12	MAPT
17:44061023:A:G	GTEx/v8	Brain_Nucleus_accumbens_basal_ganglia	ENSG00000120088	A	9.47884e-05	-0.256662	0.00117547	17	44061023	CRHR1	1	rs62063786	12	MAPT
17:44061023:A:G	GTEx/v8	Brain_Spinal_cord_cervical_c-1	ENSG00000176681	A	7.19354e-10	0.908005	1.09702e-10	17	44061023	LRRC37A	1	rs62063786	12	MAPT
17:44061023:A:G	GTEx/v8	Brain_Cerebellum	ENSG00000184922	A	1.55492e-22	-0.703595	7.89257e-19	17	44061023	FMNL1	1	rs62063786	12	MAPT
17:44061023:A:G	BRAINEAC	CRBL	ENSG00000225190	NA	0.00112518	3.3326	0.00985531	17	44061023	PLEKHM1	1	rs62063786	12	MAPT
17:44061023:A:G	CMC	CMC_SVA_cis	ENSG00000108379	A	NA	1	0.009	17	44061023	WNT3	1	rs62063786	12	MAPT
17:44061023:A:G	CMC	CMC_NoSVA_cis	ENSG00000176809	A	NA	1	0.009	17	44061023	LRRC37A3	1	rs62063786	12	MAPT
17:44061023:A:G	BRAINEAC	CRBL	ENSG00000238083	NA	6.3736e-25	12.9053	1.68414e-24	17	44061023	LRRC37A2	1	rs62063786	12	MAPT
17:44061023:A:G	BRAINEAC	CRBL	ENSG00000185294	NA	0.00089248	-3.40221	0.00512742	17	44061023	SPPL2C	1	rs62063786	12	MAPT
17:44061023:A:G	GTEx/v8	Brain_Cortex	ENSG00000225190	A	9.20647e-14	0.440667	5.24864e-12	17	44061023	PLEKHM1	1	rs62063786	12	MAPT
17:44061023:A:G	BRAINEAC	SNIG	ENSG00000238083	NA	1.88741e-11	7.57954	5.18292e-11	17	44061023	LRRC37A2	1	rs62063786	12	MAPT
17:44061023:A:G	BRAINEAC	HIPP	ENSG00000120088	NA	5.33103e-05	-4.19126	0.000389171	17	44061023	CRHR1	1	rs62063786	12	MAPT
17:44061023:A:G	GTEx/v8	Brain_Nucleus_accumbens_basal_ganglia	ENSG00000159314	A	4.05842e-18	0.427502	7.23313e-14	17	44061023	ARHGAP27	1	rs62063786	12	MAPT
17:44061023:A:G	GTEx/v8	Brain_Cortex	ENSG00000159314	A	2.822e-06	0.317929	0.000186356	17	44061023	ARHGAP27	1	rs62063786	12	MAPT
17:44061023:A:G	GTEx/v8	Brain_Cerebellum	ENSG00000120071	A	1.05344e-05	0.331017	1.35458e-08	17	44061023	KANSL1	1	rs62063786	12	MAPT
17:44061023:A:G	BRAINEAC	FCTX	ENSG00000176809	NA	4.18743e-12	7.67091	1.1757e-11	17	44061023	LRRC37A3	1	rs62063786	12	MAPT
17:44061023:A:G	CMC	CMC_SVA_cis	ENSG00000228696	A	NA	1	0.009	17	44061023	ARL17B	1	rs62063786	12	MAPT
17:44061023:A:G	BRAINEAC	OCTX	ENSG00000176809	NA	4.65148e-13	8.06751	1.25197e-12	17	44061023	LRRC37A3	1	rs62063786	12	MAPT
17:44061023:A:G	GTEx/v8	Brain_Amygdala	ENSG00000185829	A	6.1872e-10	0.816611	1.19361e-06	17	44061023	ARL17A	1	rs62063786	12	MAPT
17:44061023:A:G	BRAINEAC	PUTM	ENSG00000176809	NA	9.28444e-08	5.6667	2.50842e-07	17	44061023	LRRC37A3	1	rs62063786	12	MAPT
17:44061023:A:G	GTEx/v8	Brain_Amygdala	ENSG00000225190	A	1.74103e-05	0.337383	0.00225518	17	44061023	PLEKHM1	1	rs62063786	12	MAPT
17:44061023:A:G	BRAINEAC	CRBL	ENSG00000186868	NA	0.00093077	-3.38966	0.00718459	17	44061023	MAPT	1	rs62063786	12	MAPT
17:44061023:A:G	GTEx/v8	Brain_Cortex	ENSG00000238083	A	6.75515e-42	1.20536	4.81353e-35	17	44061023	LRRC37A2	1	rs62063786	12	MAPT
17:44061023:A:G	BRAINEAC	aveALL	ENSG00000176809	NA	4.18743e-12	7.67091	1.1757e-11	17	44061023	LRRC37A3	1	rs62063786	12	MAPT
17:44061023:A:G	GTEx/v8	Brain_Amygdala	ENSG00000238083	A	9.01135e-26	1.10433	7.12462e-22	17	44061023	LRRC37A2	1	rs62063786	12	MAPT
17:44061036:C:T	GTEx/v8	Brain_Frontal_Cortex_BA9	ENSG00000176681	C	5.06335e-11	0.766885	3.82005e-31	17	44061036	LRRC37A	1	rs62063787	12	MAPT
17:44061036:C:T	BRAINEAC	FCTX	ENSG00000256762	NA	0.0282629	-2.2194	0.0481513	17	44061036	STH	1	rs62063787	12	MAPT
17:44061036:C:T	BRAINEAC	FCTX	ENSG00000238083	NA	0.0159257	-2.44388	0.0334259	17	44061036	LRRC37A2	1	rs62063787	12	MAPT
17:44061036:C:T	BRAINEAC	HIPP	ENSG00000238083	NA	0.00622729	-2.78472	0.0131704	17	44061036	LRRC37A2	1	rs62063787	12	MAPT
17:44061036:C:T	CMC	CMC_NoSVA_cis	ENSG00000228696	C	NA	1	0.009	17	44061036	ARL17B	1	rs62063787	12	MAPT
17:44061036:C:T	GTEx/v8	Brain_Cerebellar_Hemisphere	ENSG00000120071	C	1.27275e-05	0.353543	1.08545e-09	17	44061036	KANSL1	1	rs62063787	12	MAPT
17:44061036:C:T	CMC	CMC_NoSVA_cis	ENSG00000238083	C	NA	1	0.009	17	44061036	LRRC37A2	1	rs62063787	12	MAPT
17:44061036:C:T	CMC	CMC_NoSVA_cis	ENSG00000176809	C	NA	1	0.009	17	44061036	LRRC37A3	1	rs62063787	12	MAPT
17:44061036:C:T	BRAINEAC	CRBL	ENSG00000176809	NA	6.3736e-25	12.9053	1.68414e-24	17	44061036	LRRC37A3	1	rs62063787	12	MAPT
17:44061036:C:T	GTEx/v8	Brain_Substantia_nigra	ENSG00000238083	C	2.52399e-20	1.24082	3.09413e-15	17	44061036	LRRC37A2	1	rs62063787	12	MAPT
17:44061036:C:T	GTEx/v8	Brain_Cerebellar_Hemisphere	ENSG00000185829	C	8.24777e-33	1.10786	8.40967e-27	17	44061036	ARL17A	1	rs62063787	12	MAPT
17:44061036:C:T	GTEx/v8	Brain_Spinal_cord_cervical_c-1	ENSG00000176681	C	7.19354e-10	0.908005	1.09702e-10	17	44061036	LRRC37A	1	rs62063787	12	MAPT
17:44061036:C:T	BRAINEAC	THAL	ENSG00000238083	NA	0.015166	-2.46318	0.0334249	17	44061036	LRRC37A2	1	rs62063787	12	MAPT
17:44061036:C:T	GTEx/v8	Brain_Nucleus_accumbens_basal_ganglia	ENSG00000225190	C	1.54788e-13	0.409056	3.42523e-13	17	44061036	PLEKHM1	1	rs62063787	12	MAPT
17:44061036:C:T	BRAINEAC	aveALL	ENSG00000238083	NA	0.0159257	-2.44388	0.0334259	17	44061036	LRRC37A2	1	rs62063787	12	MAPT
17:44061036:C:T	BRAINEAC	OCTX	ENSG00000238083	NA	4.65148e-13	8.06751	1.25197e-12	17	44061036	LRRC37A2	1	rs62063787	12	MAPT
17:44061036:C:T	BRAINEAC	CRBL	ENSG00000120071	NA	4.12065e-05	-4.24779	0.000293277	17	44061036	KANSL1	1	rs62063787	12	MAPT
17:44061036:C:T	CMC	CMC_SVA_cis	ENSG00000186868	T	NA	1	0.009	17	44061036	MAPT	1	rs62063787	12	MAPT
17:44061036:C:T	BRAINEAC	MEDU	ENSG00000186665	NA	0.00245492	-3.09602	0.00466909	17	44061036	C17orf58	1	rs62063787	12	MAPT
17:44061036:C:T	CMC	CMC_NoSVA_cis	ENSG00000228696	C	NA	1	0.009	17	44061036	ARL17B	1	rs62063787	12	MAPT
17:44061036:C:T	GTEx/v8	Brain_Cortex	ENSG00000185829	C	8.94307e-28	1.06058	8.50282e-24	17	44061036	ARL17A	1	rs62063787	12	MAPT
17:44061036:C:T	GTEx/v8	Brain_Anterior_cingulate_cortex_BA24	ENSG00000225190	C	6.17263e-08	0.386642	9.34763e-05	17	44061036	PLEKHM1	1	rs62063787	12	MAPT
17:44061036:C:T	BRAINEAC	THAL	ENSG00000176809	NA	8.44304e-13	7.99319	2.20331e-12	17	44061036	LRRC37A3	1	rs62063787	12	MAPT
17:44061036:C:T	GTEx/v8	Brain_Anterior_cingulate_cortex_BA24	ENSG00000238083	C	1.15821e-29	1.22552	2.20599e-23	17	44061036	LRRC37A2	1	rs62063787	12	MAPT
17:44061036:C:T	BRAINEAC	CRBL	ENSG00000186665	NA	2.48741e-05	-4.37566	5.12235e-05	17	44061036	C17orf58	1	rs62063787	12	MAPT
17:44061036:C:T	BRAINEAC	CRBL	ENSG00000186868	NA	0.00093077	-3.38966	0.00718459	17	44061036	MAPT	1	rs62063787	12	MAPT
17:44061036:C:T	BRAINEAC	TCTX	ENSG00000256762	NA	0.00217593	-3.13459	0.00467071	17	44061036	STH	1	rs62063787	12	MAPT
17:44061036:C:T	GTEx/v8	Brain_Nucleus_accumbens_basal_ganglia	ENSG00000176681	C	7.59752e-09	0.651052	2.07654e-40	17	44061036	LRRC37A	1	rs62063787	12	MAPT
17:44061036:C:T	CMC	CMC_SVA_cis	ENSG00000120071	C	NA	1	0.009	17	44061036	KANSL1	1	rs62063787	12	MAPT
17:44061036:C:T	BRAINEAC	WHMT	ENSG00000176809	NA	1.21087e-06	5.09477	3.13964e-06	17	44061036	LRRC37A3	1	rs62063787	12	MAPT
17:44061036:C:T	BRAINEAC	MEDU	ENSG00000120071	NA	0.000379755	-3.66003	0.00269015	17	44061036	KANSL1	1	rs62063787	12	MAPT
17:44061036:C:T	BRAINEAC	MEDU	ENSG00000120088	NA	1.43777e-06	-5.08088	1.3526e-05	17	44061036	CRHR1	1	rs62063787	12	MAPT
17:44061036:C:T	BRAINEAC	HIPP	ENSG00000176681	NA	0.00622729	-2.78472	0.0131704	17	44061036	LRRC37A	1	rs62063787	12	MAPT
17:44061036:C:T	GTEx/v8	Brain_Spinal_cord_cervical_c-1	ENSG00000238083	C	1.07442e-21	1.11361	2.48143e-16	17	44061036	LRRC37A2	1	rs62063787	12	MAPT
17:44061036:C:T	GTEx/v8	Brain_Substantia_nigra	ENSG00000176681	C	2.0005e-08	0.914186	1.2137e-10	17	44061036	LRRC37A	1	rs62063787	12	MAPT
17:44061036:C:T	GTEx/v8	Brain_Caudate_basal_ganglia	ENSG00000225190	C	4.65714e-08	0.313105	3.83119e-07	17	44061036	PLEKHM1	1	rs62063787	12	MAPT
17:44061036:C:T	GTEx/v8	Brain_Hypothalamus	ENSG00000185829	C	7.93878e-21	1.0354	2.17212e-16	17	44061036	ARL17A	1	rs62063787	12	MAPT
17:44061036:C:T	GTEx/v8	Brain_Hippocampus	ENSG00000176681	C	3.17055e-09	0.715883	5.42655e-23	17	44061036	LRRC37A	1	rs62063787	12	MAPT
17:44061036:C:T	GTEx/v8	Brain_Caudate_basal_ganglia	ENSG00000238083	C	7.47462e-41	1.22199	7.06782e-35	17	44061036	LRRC37A2	1	rs62063787	12	MAPT
17:44061036:C:T	GTEx/v8	Brain_Cerebellum	ENSG00000184922	C	1.55492e-22	-0.703595	7.89257e-19	17	44061036	FMNL1	1	rs62063787	12	MAPT
17:44061036:C:T	GTEx/v8	Brain_Frontal_Cortex_BA9	ENSG00000185294	C	9.04559e-06	0.3708	0.00224603	17	44061036	SPPL2C	1	rs62063787	12	MAPT
17:44061036:C:T	GTEx/v8	Brain_Cortex	ENSG00000159314	C	2.822e-06	0.317929	0.000186356	17	44061036	ARHGAP27	1	rs62063787	12	MAPT
17:44061036:C:T	CMC	CMC_SVA_cis	ENSG00000238083	C	NA	1	0.009	17	44061036	LRRC37A2	1	rs62063787	12	MAPT
17:44061036:C:T	CMC	CMC_NoSVA_cis	ENSG00000185829	C	NA	1	0.009	17	44061036	ARL17A	1	rs62063787	12	MAPT
17:44061036:C:T	BRAINEAC	PUTM	ENSG00000176809	NA	9.28444e-08	5.6667	2.50842e-07	17	44061036	LRRC37A3	1	rs62063787	12	MAPT
17:44061036:C:T	BRAINEAC	WHMT	ENSG00000120088	NA	0.000105127	-4.00243	0.000676286	17	44061036	CRHR1	1	rs62063787	12	MAPT
17:44061036:C:T	CMC	CMC_NoSVA_trans	ENSG00000176809	C	NA	1	0.009	17	44061036	LRRC37A3	1	rs62063787	12	MAPT
17:44061036:C:T	GTEx/v8	Brain_Cortex	ENSG00000238083	C	6.75515e-42	1.20536	4.81353e-35	17	44061036	LRRC37A2	1	rs62063787	12	MAPT
17:44061036:C:T	BRAINEAC	MEDU	ENSG00000238083	NA	0.00137211	-3.27905	0.00327021	17	44061036	LRRC37A2	1	rs62063787	12	MAPT
17:44061036:C:T	GTEx/v8	Brain_Putamen_basal_ganglia	ENSG00000185829	C	2.15855e-12	0.776594	8.98679e-09	17	44061036	ARL17A	1	rs62063787	12	MAPT
17:44061036:C:T	GTEx/v8	Brain_Nucleus_accumbens_basal_ganglia	ENSG00000159314	C	4.05842e-18	0.427502	7.23313e-14	17	44061036	ARHGAP27	1	rs62063787	12	MAPT
17:44061036:C:T	CMC	CMC_NoSVA_cis	ENSG00000238083	C	NA	1	0.009	17	44061036	LRRC37A2	1	rs62063787	12	MAPT
17:44061036:C:T	GTEx/v8	Brain_Cerebellar_Hemisphere	ENSG00000185294	C	8.27023e-20	0.67929	1.38828e-15	17	44061036	SPPL2C	1	rs62063787	12	MAPT
17:44061036:C:T	CMC	CMC_SVA_cis	ENSG00000228696	C	NA	1	0.009	17	44061036	ARL17B	1	rs62063787	12	MAPT
17:44061036:C:T	BRAINEAC	TCTX	ENSG00000186665	NA	0.0263654	-2.24928	0.0468099	17	44061036	C17orf58	1	rs62063787	12	MAPT
17:44061036:C:T	CMC	CMC_NoSVA_cis	ENSG00000176681	C	NA	1	0.009	17	44061036	LRRC37A	1	rs62063787	12	MAPT
17:44061036:C:T	GTEx/v8	Brain_Cerebellum	ENSG00000176681	C	6.2697e-27	1.04178	1.32888e-33	17	44061036	LRRC37A	1	rs62063787	12	MAPT
17:44061036:C:T	GTEx/v8	Brain_Cerebellum	ENSG00000120071	C	1.05344e-05	0.331017	1.35458e-08	17	44061036	KANSL1	1	rs62063787	12	MAPT
17:44061036:C:T	GTEx/v8	Brain_Frontal_Cortex_BA9	ENSG00000225190	C	8.01051e-07	0.324298	3.2641e-05	17	44061036	PLEKHM1	1	rs62063787	12	MAPT
17:44061036:C:T	BRAINEAC	aveALL	ENSG00000238083	NA	4.18743e-12	7.67091	1.1757e-11	17	44061036	LRRC37A2	1	rs62063787	12	MAPT
17:44061036:C:T	BRAINEAC	aveALL	ENSG00000256762	NA	0.0282629	-2.2194	0.0481513	17	44061036	STH	1	rs62063787	12	MAPT
17:44061036:C:T	GTEx/v8	Brain_Cerebellum	ENSG00000185829	C	1.76181e-36	1.11953	7.41812e-31	17	44061036	ARL17A	1	rs62063787	12	MAPT
17:44061036:C:T	GTEx/v8	Brain_Frontal_Cortex_BA9	ENSG00000238083	C	4.31047e-35	1.23549	1.94581e-30	17	44061036	LRRC37A2	1	rs62063787	12	MAPT
17:44061036:C:T	GTEx/v8	Brain_Frontal_Cortex_BA9	ENSG00000185829	C	3.17746e-26	1.12952	2.13049e-20	17	44061036	ARL17A	1	rs62063787	12	MAPT
17:44061036:C:T	BRAINEAC	WHMT	ENSG00000120071	NA	0.00037089	-3.6566	0.00220221	17	44061036	KANSL1	1	rs62063787	12	MAPT
17:44061036:C:T	BRAINEAC	THAL	ENSG00000120071	NA	0.00262466	-3.07175	0.0150664	17	44061036	KANSL1	1	rs62063787	12	MAPT
17:44061036:C:T	BRAINEAC	THAL	ENSG00000238083	NA	8.44304e-13	7.99319	2.20331e-12	17	44061036	LRRC37A2	1	rs62063787	12	MAPT
17:44061036:C:T	GTEx/v8	Brain_Cerebellum	ENSG00000238083	C	1.40531e-51	1.18601	7.9119e-44	17	44061036	LRRC37A2	1	rs62063787	12	MAPT
17:44061036:C:T	BRAINEAC	aveALL	ENSG00000176809	NA	4.18743e-12	7.67091	1.1757e-11	17	44061036	LRRC37A3	1	rs62063787	12	MAPT
17:44061036:C:T	GTEx/v8	Brain_Caudate_basal_ganglia	ENSG00000120088	C	6.57449e-05	-0.263963	0.0041038	17	44061036	CRHR1	1	rs62063787	12	MAPT
17:44061036:C:T	GTEx/v8	Brain_Anterior_cingulate_cortex_BA24	ENSG00000185829	C	4.59799e-13	0.892391	1.03581e-09	17	44061036	ARL17A	1	rs62063787	12	MAPT
17:44061036:C:T	GTEx/v8	Brain_Caudate_basal_ganglia	ENSG00000185829	C	2.1958e-17	0.856008	8.68241e-14	17	44061036	ARL17A	1	rs62063787	12	MAPT
17:44061036:C:T	GTEx/v8	Brain_Caudate_basal_ganglia	ENSG00000176681	C	4.77069e-10	0.715212	3.07662e-32	17	44061036	LRRC37A	1	rs62063787	12	MAPT
17:44061036:C:T	GTEx/v8	Brain_Cerebellum	ENSG00000073969	C	0.000171866	-0.14865	2.14459e-10	17	44061036	NSF	1	rs62063787	12	MAPT
17:44061036:C:T	CMC	CMC_SVA_cis	ENSG00000108379	C	NA	1	0.009	17	44061036	WNT3	1	rs62063787	12	MAPT
17:44061036:C:T	CMC	CMC_SVA_cis	ENSG00000159314	C	NA	1	0.009	17	44061036	ARHGAP27	1	rs62063787	12	MAPT
17:44061036:C:T	BRAINEAC	TCTX	ENSG00000120088	NA	0.000724089	-3.47224	0.00327416	17	44061036	CRHR1	1	rs62063787	12	MAPT
17:44061036:C:T	BRAINEAC	TCTX	ENSG00000238083	NA	1.34466e-05	-4.54538	3.11399e-05	17	44061036	LRRC37A2	1	rs62063787	12	MAPT
17:44061036:C:T	BRAINEAC	TCTX	ENSG00000186868	NA	8.20875e-06	-4.66675	0.000152205	17	44061036	MAPT	1	rs62063787	12	MAPT
17:44061036:C:T	GTEx/v8	Brain_Cerebellum	ENSG00000186868	C	7.93536e-07	-0.285805	7.42082e-05	17	44061036	MAPT	1	rs62063787	12	MAPT
17:44061036:C:T	GTEx/v8	Brain_Cerebellum	ENSG00000185294	C	5.47451e-24	0.760892	5.44181e-19	17	44061036	SPPL2C	1	rs62063787	12	MAPT
17:44061036:C:T	GTEx/v8	Brain_Putamen_basal_ganglia	ENSG00000238083	C	1.5385e-35	1.20334	1.78933e-29	17	44061036	LRRC37A2	1	rs62063787	12	MAPT
17:44061036:C:T	GTEx/v8	Brain_Putamen_basal_ganglia	ENSG00000176681	C	8.58073e-08	0.681975	1.62202e-31	17	44061036	LRRC37A	1	rs62063787	12	MAPT
17:44061036:C:T	GTEx/v8	Brain_Putamen_basal_ganglia	ENSG00000225190	C	2.30134e-07	0.338848	7.91819e-07	17	44061036	PLEKHM1	1	rs62063787	12	MAPT
17:44061036:C:T	CMC	CMC_SVA_cis	ENSG00000176681	C	NA	1	0.009	17	44061036	LRRC37A	1	rs62063787	12	MAPT
17:44061036:C:T	BRAINEAC	TCTX	ENSG00000120071	NA	2.14805e-05	-4.42828	0.000129058	17	44061036	KANSL1	1	rs62063787	12	MAPT
17:44061036:C:T	CMC	CMC_NoSVA_cis	ENSG00000176681	C	NA	1	0.009	17	44061036	LRRC37A	1	rs62063787	12	MAPT
17:44061036:C:T	BRAINEAC	FCTX	ENSG00000238083	NA	4.18743e-12	7.67091	1.1757e-11	17	44061036	LRRC37A2	1	rs62063787	12	MAPT
17:44061036:C:T	BRAINEAC	CRBL	ENSG00000120088	NA	0.00108062	-3.34481	0.00726077	17	44061036	CRHR1	1	rs62063787	12	MAPT
17:44061036:C:T	BRAINEAC	MEDU	ENSG00000176809	NA	1.43451e-08	6.09632	3.62224e-08	17	44061036	LRRC37A3	1	rs62063787	12	MAPT
17:44061036:C:T	BRAINEAC	CRBL	ENSG00000185294	NA	0.00089248	-3.40221	0.00512742	17	44061036	SPPL2C	1	rs62063787	12	MAPT
17:44061036:C:T	BRAINEAC	HIPP	ENSG00000120071	NA	1.13619e-06	-5.12829	8.38637e-06	17	44061036	KANSL1	1	rs62063787	12	MAPT
17:44061036:C:T	GTEx/v8	Brain_Nucleus_accumbens_basal_ganglia	ENSG00000185829	C	2.55281e-23	0.989819	2.05259e-18	17	44061036	ARL17A	1	rs62063787	12	MAPT
17:44061036:C:T	BRAINEAC	TCTX	ENSG00000176809	NA	7.15127e-15	8.92955	1.91769e-14	17	44061036	LRRC37A3	1	rs62063787	12	MAPT
17:44061036:C:T	GTEx/v8	Brain_Hypothalamus	ENSG00000176681	C	7.34803e-13	0.893178	3.00905e-29	17	44061036	LRRC37A	1	rs62063787	12	MAPT
17:44061036:C:T	GTEx/v8	Brain_Cortex	ENSG00000225190	C	9.20647e-14	0.440667	5.24864e-12	17	44061036	PLEKHM1	1	rs62063787	12	MAPT
17:44061036:C:T	GTEx/v8	Brain_Amygdala	ENSG00000238083	C	9.01135e-26	1.10433	7.12462e-22	17	44061036	LRRC37A2	1	rs62063787	12	MAPT
17:44061036:C:T	BRAINEAC	HIPP	ENSG00000176809	NA	1.183e-12	7.94479	3.35728e-12	17	44061036	LRRC37A3	1	rs62063787	12	MAPT
17:44061036:C:T	GTEx/v8	Brain_Cerebellar_Hemisphere	ENSG00000176681	C	2.81441e-25	1.12453	1.15957e-23	17	44061036	LRRC37A	1	rs62063787	12	MAPT
17:44061036:C:T	CMC	CMC_NoSVA_cis	ENSG00000120071	C	NA	1	0.009	17	44061036	KANSL1	1	rs62063787	12	MAPT
17:44061036:C:T	BRAINEAC	MEDU	ENSG00000186868	NA	0.00121163	3.31726	0.0106993	17	44061036	MAPT	1	rs62063787	12	MAPT
17:44061036:C:T	BRAINEAC	CRBL	ENSG00000225190	NA	0.00112518	3.3326	0.00985531	17	44061036	PLEKHM1	1	rs62063787	12	MAPT
17:44061036:C:T	GTEx/v8	Brain_Hippocampus	ENSG00000185829	C	3.75471e-10	0.683399	5.4462e-07	17	44061036	ARL17A	1	rs62063787	12	MAPT
17:44061036:C:T	CMC	CMC_NoSVA_cis	ENSG00000185829	C	NA	1	0.009	17	44061036	ARL17A	1	rs62063787	12	MAPT
17:44061036:C:T	BRAINEAC	SNIG	ENSG00000176809	NA	1.88741e-11	7.57954	5.18292e-11	17	44061036	LRRC37A3	1	rs62063787	12	MAPT
17:44061036:C:T	BRAINEAC	WHMT	ENSG00000238083	NA	0.00417937	-2.91624	0.00955371	17	44061036	LRRC37A2	1	rs62063787	12	MAPT
17:44061036:C:T	BRAINEAC	FCTX	ENSG00000176809	NA	4.18743e-12	7.67091	1.1757e-11	17	44061036	LRRC37A3	1	rs62063787	12	MAPT
17:44061036:C:T	GTEx/v8	Brain_Hippocampus	ENSG00000120088	C	7.44575e-05	-0.229731	0.0137363	17	44061036	CRHR1	1	rs62063787	12	MAPT
17:44061036:C:T	BRAINEAC	OCTX	ENSG00000186665	NA	0.0157422	-2.44773	0.0297851	17	44061036	C17orf58	1	rs62063787	12	MAPT
17:44061036:C:T	BRAINEAC	WHMT	ENSG00000238083	NA	1.21087e-06	5.09477	3.13964e-06	17	44061036	LRRC37A2	1	rs62063787	12	MAPT
17:44061036:C:T	CMC	CMC_SVA_cis	ENSG00000120088	C	NA	1	0.009	17	44061036	CRHR1	1	rs62063787	12	MAPT
17:44061036:C:T	GTEx/v8	Brain_Cerebellum	ENSG00000225190	C	5.48882e-40	-1.0217	8.79568e-35	17	44061036	PLEKHM1	1	rs62063787	12	MAPT
17:44061036:C:T	GTEx/v8	Brain_Cortex	ENSG00000176681	C	1.09018e-13	0.782074	4.8669e-42	17	44061036	LRRC37A	1	rs62063787	12	MAPT
17:44061036:C:T	GTEx/v8	Brain_Amygdala	ENSG00000185829	C	6.1872e-10	0.816611	1.19361e-06	17	44061036	ARL17A	1	rs62063787	12	MAPT
17:44061036:C:T	GTEx/v8	Brain_Hypothalamus	ENSG00000238083	C	6.64396e-41	1.30353	2.48811e-35	17	44061036	LRRC37A2	1	rs62063787	12	MAPT
17:44061036:C:T	BRAINEAC	HIPP	ENSG00000176809	NA	0.00622729	-2.78472	0.0131704	17	44061036	LRRC37A3	1	rs62063787	12	MAPT
17:44061036:C:T	BRAINEAC	HIPP	ENSG00000120088	NA	5.33103e-05	-4.19126	0.000389171	17	44061036	CRHR1	1	rs62063787	12	MAPT
17:44061036:C:T	GTEx/v8	Brain_Cerebellar_Hemisphere	ENSG00000238083	C	2.08198e-42	1.30629	1.0494e-34	17	44061036	LRRC37A2	1	rs62063787	12	MAPT
17:44061036:C:T	BRAINEAC	PUTM	ENSG00000238083	NA	9.28444e-08	5.6667	2.50842e-07	17	44061036	LRRC37A2	1	rs62063787	12	MAPT
17:44061036:C:T	CMC	CMC_NoSVA_cis	ENSG00000120071	C	NA	1	0.009	17	44061036	KANSL1	1	rs62063787	12	MAPT
17:44061036:C:T	BRAINEAC	MEDU	ENSG00000238083	NA	1.43451e-08	6.09632	3.62224e-08	17	44061036	LRRC37A2	1	rs62063787	12	MAPT
17:44061036:C:T	GTEx/v8	Brain_Amygdala	ENSG00000225190	C	1.74103e-05	0.337383	0.00225518	17	44061036	PLEKHM1	1	rs62063787	12	MAPT
17:44061036:C:T	BRAINEAC	HIPP	ENSG00000238083	NA	0.00816594	-2.68989	0.0190255	17	44061036	LRRC37A2	1	rs62063787	12	MAPT
17:44061036:C:T	BRAINEAC	CRBL	ENSG00000238083	NA	6.3736e-25	12.9053	1.68414e-24	17	44061036	LRRC37A2	1	rs62063787	12	MAPT
17:44061036:C:T	BRAINEAC	HIPP	ENSG00000238083	NA	1.183e-12	7.94479	3.35728e-12	17	44061036	LRRC37A2	1	rs62063787	12	MAPT
17:44061036:C:T	GTEx/v8	Brain_Nucleus_accumbens_basal_ganglia	ENSG00000120088	C	9.47884e-05	-0.256662	0.00117547	17	44061036	CRHR1	1	rs62063787	12	MAPT
17:44061036:C:T	GTEx/v8	Brain_Hippocampus	ENSG00000238083	C	9.34838e-34	1.19171	1.29741e-27	17	44061036	LRRC37A2	1	rs62063787	12	MAPT
17:44061036:C:T	GTEx/v8	Brain_Caudate_basal_ganglia	ENSG00000159314	C	4.77368e-09	0.240715	4.55561e-06	17	44061036	ARHGAP27	1	rs62063787	12	MAPT
17:44061036:C:T	GTEx/v8	Brain_Cerebellar_Hemisphere	ENSG00000225190	C	1.33466e-27	-0.839202	4.68594e-23	17	44061036	PLEKHM1	1	rs62063787	12	MAPT
17:44061036:C:T	GTEx/v8	Brain_Nucleus_accumbens_basal_ganglia	ENSG00000238083	C	1.98777e-44	1.20528	4.14936e-37	17	44061036	LRRC37A2	1	rs62063787	12	MAPT
17:44061036:C:T	CMC	CMC_SVA_trans	ENSG00000176809	C	NA	1	0.009	17	44061036	LRRC37A3	1	rs62063787	12	MAPT
17:44061036:C:T	BRAINEAC	SNIG	ENSG00000238083	NA	1.88741e-11	7.57954	5.18292e-11	17	44061036	LRRC37A2	1	rs62063787	12	MAPT
17:44061036:C:T	BRAINEAC	TCTX	ENSG00000238083	NA	7.15127e-15	8.92955	1.91769e-14	17	44061036	LRRC37A2	1	rs62063787	12	MAPT
17:44061036:C:T	BRAINEAC	OCTX	ENSG00000176809	NA	4.65148e-13	8.06751	1.25197e-12	17	44061036	LRRC37A3	1	rs62063787	12	MAPT
17:44061036:C:T	GTEx/v8	Brain_Cerebellar_Hemisphere	ENSG00000184922	C	5.11875e-19	-0.640966	1.75905e-15	17	44061036	FMNL1	1	rs62063787	12	MAPT
17:44061036:C:T	CMC	CMC_SVA_cis	ENSG00000185829	C	NA	1	0.009	17	44061036	ARL17A	1	rs62063787	12	MAPT
17:44061036:C:T	GTEx/v8	Brain_Amygdala	ENSG00000176681	C	6.3258e-07	0.679567	2.4924e-20	17	44061036	LRRC37A	1	rs62063787	12	MAPT
17:44061036:C:T	GTEx/v8	Brain_Anterior_cingulate_cortex_BA24	ENSG00000176681	C	1.21579e-07	0.67051	3.11336e-25	17	44061036	LRRC37A	1	rs62063787	12	MAPT
17:44061036:C:T	GTEx/v8	Brain_Cerebellar_Hemisphere	ENSG00000136448	C	7.92238e-05	-0.227737	0.00258696	17	44061036	NMT1	1	rs62063787	12	MAPT
17:44061278:C:T	CMC	CMC_SVA_cis	ENSG00000228696	T	NA	1	0.009	17	44061278	ARL17B	1	rs17651549	12	MAPT
17:44061278:C:T	CMC	CMC_SVA_cis	ENSG00000185829	T	NA	1	0.009	17	44061278	ARL17A	1	rs17651549	12	MAPT
17:44061278:C:T	GTEx/v8	Brain_Putamen_basal_ganglia	ENSG00000176681	T	8.58073e-08	0.681975	1.62202e-31	17	44061278	LRRC37A	1	rs17651549	12	MAPT
17:44061278:C:T	BRAINEAC	FCTX	ENSG00000256762	NA	0.0282629	-2.2194	0.0481513	17	44061278	STH	1	rs17651549	12	MAPT
17:44061278:C:T	BRAINEAC	WHMT	ENSG00000176809	NA	1.21087e-06	5.09477	3.13964e-06	17	44061278	LRRC37A3	1	rs17651549	12	MAPT
17:44061278:C:T	BRAINEAC	CRBL	ENSG00000185294	NA	0.00089248	-3.40221	0.00512742	17	44061278	SPPL2C	1	rs17651549	12	MAPT
17:44061278:C:T	GTEx/v8	Brain_Nucleus_accumbens_basal_ganglia	ENSG00000225190	T	1.54788e-13	0.409056	3.42523e-13	17	44061278	PLEKHM1	1	rs17651549	12	MAPT
17:44061278:C:T	BRAINEAC	aveALL	ENSG00000238083	NA	4.18743e-12	7.67091	1.1757e-11	17	44061278	LRRC37A2	1	rs17651549	12	MAPT
17:44061278:C:T	GTEx/v8	Brain_Putamen_basal_ganglia	ENSG00000238083	T	1.5385e-35	1.20334	1.78933e-29	17	44061278	LRRC37A2	1	rs17651549	12	MAPT
17:44061278:C:T	BRAINEAC	FCTX	ENSG00000176809	NA	4.18743e-12	7.67091	1.1757e-11	17	44061278	LRRC37A3	1	rs17651549	12	MAPT
17:44061278:C:T	CMC	CMC_NoSVA_cis	ENSG00000185829	T	NA	1	0.009	17	44061278	ARL17A	1	rs17651549	12	MAPT
17:44061278:C:T	BRAINEAC	HIPP	ENSG00000120088	NA	5.33103e-05	-4.19126	0.000389171	17	44061278	CRHR1	1	rs17651549	12	MAPT
17:44061278:C:T	BRAINEAC	HIPP	ENSG00000176681	NA	0.00622729	-2.78472	0.0131704	17	44061278	LRRC37A	1	rs17651549	12	MAPT
17:44061278:C:T	BRAINEAC	CRBL	ENSG00000186665	NA	2.48741e-05	-4.37566	5.12235e-05	17	44061278	C17orf58	1	rs17651549	12	MAPT
17:44061278:C:T	GTEx/v8	Brain_Cerebellum	ENSG00000184922	T	1.55492e-22	-0.703595	7.89257e-19	17	44061278	FMNL1	1	rs17651549	12	MAPT
17:44061278:C:T	GTEx/v8	Brain_Cortex	ENSG00000176681	T	1.09018e-13	0.782074	4.8669e-42	17	44061278	LRRC37A	1	rs17651549	12	MAPT
17:44061278:C:T	CMC	CMC_SVA_cis	ENSG00000159314	T	NA	1	0.009	17	44061278	ARHGAP27	1	rs17651549	12	MAPT
17:44061278:C:T	GTEx/v8	Brain_Nucleus_accumbens_basal_ganglia	ENSG00000185829	T	2.55281e-23	0.989819	2.05259e-18	17	44061278	ARL17A	1	rs17651549	12	MAPT
17:44061278:C:T	CMC	CMC_NoSVA_cis	ENSG00000120071	T	NA	1	0.009	17	44061278	KANSL1	1	rs17651549	12	MAPT
17:44061278:C:T	CMC	CMC_SVA_cis	ENSG00000238083	T	NA	1	0.009	17	44061278	LRRC37A2	1	rs17651549	12	MAPT
17:44061278:C:T	BRAINEAC	OCTX	ENSG00000186665	NA	0.0157422	-2.44773	0.0297851	17	44061278	C17orf58	1	rs17651549	12	MAPT
17:44061278:C:T	GTEx/v8	Brain_Cerebellum	ENSG00000185829	T	1.76181e-36	1.11953	7.41812e-31	17	44061278	ARL17A	1	rs17651549	12	MAPT
17:44061278:C:T	BRAINEAC	TCTX	ENSG00000238083	NA	7.15127e-15	8.92955	1.91769e-14	17	44061278	LRRC37A2	1	rs17651549	12	MAPT
17:44061278:C:T	GTEx/v8	Brain_Cortex	ENSG00000159314	T	2.822e-06	0.317929	0.000186356	17	44061278	ARHGAP27	1	rs17651549	12	MAPT
17:44061278:C:T	GTEx/v8	Brain_Nucleus_accumbens_basal_ganglia	ENSG00000176681	T	7.59752e-09	0.651052	2.07654e-40	17	44061278	LRRC37A	1	rs17651549	12	MAPT
17:44061278:C:T	BRAINEAC	FCTX	ENSG00000238083	NA	0.0159257	-2.44388	0.0334259	17	44061278	LRRC37A2	1	rs17651549	12	MAPT
17:44061278:C:T	CMC	CMC_SVA_cis	ENSG00000176681	T	NA	1	0.009	17	44061278	LRRC37A	1	rs17651549	12	MAPT
17:44061278:C:T	GTEx/v8	Brain_Caudate_basal_ganglia	ENSG00000120088	T	6.57449e-05	-0.263963	0.0041038	17	44061278	CRHR1	1	rs17651549	12	MAPT
17:44061278:C:T	BRAINEAC	PUTM	ENSG00000176809	NA	9.28444e-08	5.6667	2.50842e-07	17	44061278	LRRC37A3	1	rs17651549	12	MAPT
17:44061278:C:T	GTEx/v8	Brain_Amygdala	ENSG00000238083	T	9.01135e-26	1.10433	7.12462e-22	17	44061278	LRRC37A2	1	rs17651549	12	MAPT
17:44061278:C:T	GTEx/v8	Brain_Hippocampus	ENSG00000176681	T	3.17055e-09	0.715883	5.42655e-23	17	44061278	LRRC37A	1	rs17651549	12	MAPT
17:44061278:C:T	GTEx/v8	Brain_Cerebellar_Hemisphere	ENSG00000120071	T	1.27275e-05	0.353543	1.08545e-09	17	44061278	KANSL1	1	rs17651549	12	MAPT
17:44061278:C:T	GTEx/v8	Brain_Cerebellar_Hemisphere	ENSG00000184922	T	5.11875e-19	-0.640966	1.75905e-15	17	44061278	FMNL1	1	rs17651549	12	MAPT
17:44061278:C:T	GTEx/v8	Brain_Cortex	ENSG00000185829	T	8.94307e-28	1.06058	8.50282e-24	17	44061278	ARL17A	1	rs17651549	12	MAPT
17:44061278:C:T	BRAINEAC	CRBL	ENSG00000120071	NA	4.12065e-05	-4.24779	0.000293277	17	44061278	KANSL1	1	rs17651549	12	MAPT
17:44061278:C:T	GTEx/v8	Brain_Anterior_cingulate_cortex_BA24	ENSG00000176681	T	1.21579e-07	0.67051	3.11336e-25	17	44061278	LRRC37A	1	rs17651549	12	MAPT
17:44061278:C:T	BRAINEAC	TCTX	ENSG00000256762	NA	0.00217593	-3.13459	0.00467071	17	44061278	STH	1	rs17651549	12	MAPT
17:44061278:C:T	GTEx/v8	Brain_Hypothalamus	ENSG00000185829	T	7.93878e-21	1.0354	2.17212e-16	17	44061278	ARL17A	1	rs17651549	12	MAPT
17:44061278:C:T	BRAINEAC	THAL	ENSG00000176809	NA	8.44304e-13	7.99319	2.20331e-12	17	44061278	LRRC37A3	1	rs17651549	12	MAPT
17:44061278:C:T	BRAINEAC	THAL	ENSG00000238083	NA	8.44304e-13	7.99319	2.20331e-12	17	44061278	LRRC37A2	1	rs17651549	12	MAPT
17:44061278:C:T	BRAINEAC	TCTX	ENSG00000186665	NA	0.0263654	-2.24928	0.0468099	17	44061278	C17orf58	1	rs17651549	12	MAPT
17:44061278:C:T	GTEx/v8	Brain_Cerebellar_Hemisphere	ENSG00000185294	T	8.27023e-20	0.67929	1.38828e-15	17	44061278	SPPL2C	1	rs17651549	12	MAPT
17:44061278:C:T	BRAINEAC	HIPP	ENSG00000238083	NA	1.183e-12	7.94479	3.35728e-12	17	44061278	LRRC37A2	1	rs17651549	12	MAPT
17:44061278:C:T	CMC	CMC_NoSVA_cis	ENSG00000228696	T	NA	1	0.009	17	44061278	ARL17B	1	rs17651549	12	MAPT
17:44061278:C:T	GTEx/v8	Brain_Hypothalamus	ENSG00000176681	T	7.34803e-13	0.893178	3.00905e-29	17	44061278	LRRC37A	1	rs17651549	12	MAPT
17:44061278:C:T	CMC	CMC_SVA_cis	ENSG00000186868	C	NA	1	0.009	17	44061278	MAPT	1	rs17651549	12	MAPT
17:44061278:C:T	GTEx/v8	Brain_Cerebellum	ENSG00000225190	T	5.48882e-40	-1.0217	8.79568e-35	17	44061278	PLEKHM1	1	rs17651549	12	MAPT
17:44061278:C:T	BRAINEAC	OCTX	ENSG00000176809	NA	4.65148e-13	8.06751	1.25197e-12	17	44061278	LRRC37A3	1	rs17651549	12	MAPT
17:44061278:C:T	BRAINEAC	CRBL	ENSG00000120088	NA	0.00108062	-3.34481	0.00726077	17	44061278	CRHR1	1	rs17651549	12	MAPT
17:44061278:C:T	BRAINEAC	WHMT	ENSG00000120088	NA	0.000105127	-4.00243	0.000676286	17	44061278	CRHR1	1	rs17651549	12	MAPT
17:44061278:C:T	BRAINEAC	MEDU	ENSG00000120088	NA	1.43777e-06	-5.08088	1.3526e-05	17	44061278	CRHR1	1	rs17651549	12	MAPT
17:44061278:C:T	GTEx/v8	Brain_Nucleus_accumbens_basal_ganglia	ENSG00000159314	T	4.05842e-18	0.427502	7.23313e-14	17	44061278	ARHGAP27	1	rs17651549	12	MAPT
17:44061278:C:T	GTEx/v8	Brain_Cerebellum	ENSG00000073969	T	0.000171866	-0.14865	2.14459e-10	17	44061278	NSF	1	rs17651549	12	MAPT
17:44061278:C:T	BRAINEAC	MEDU	ENSG00000176809	NA	1.43451e-08	6.09632	3.62224e-08	17	44061278	LRRC37A3	1	rs17651549	12	MAPT
17:44061278:C:T	GTEx/v8	Brain_Cortex	ENSG00000238083	T	6.75515e-42	1.20536	4.81353e-35	17	44061278	LRRC37A2	1	rs17651549	12	MAPT
17:44061278:C:T	GTEx/v8	Brain_Cerebellar_Hemisphere	ENSG00000136448	T	7.92238e-05	-0.227737	0.00258696	17	44061278	NMT1	1	rs17651549	12	MAPT
17:44061278:C:T	GTEx/v8	Brain_Frontal_Cortex_BA9	ENSG00000238083	T	4.31047e-35	1.23549	1.94581e-30	17	44061278	LRRC37A2	1	rs17651549	12	MAPT
17:44061278:C:T	GTEx/v8	Brain_Amygdala	ENSG00000225190	T	1.74103e-05	0.337383	0.00225518	17	44061278	PLEKHM1	1	rs17651549	12	MAPT
17:44061278:C:T	GTEx/v8	Brain_Anterior_cingulate_cortex_BA24	ENSG00000185829	T	4.59799e-13	0.892391	1.03581e-09	17	44061278	ARL17A	1	rs17651549	12	MAPT
17:44061278:C:T	GTEx/v8	Brain_Spinal_cord_cervical_c-1	ENSG00000238083	T	1.07442e-21	1.11361	2.48143e-16	17	44061278	LRRC37A2	1	rs17651549	12	MAPT
17:44061278:C:T	GTEx/v8	Brain_Spinal_cord_cervical_c-1	ENSG00000176681	T	7.19354e-10	0.908005	1.09702e-10	17	44061278	LRRC37A	1	rs17651549	12	MAPT
17:44061278:C:T	BRAINEAC	SNIG	ENSG00000176809	NA	1.88741e-11	7.57954	5.18292e-11	17	44061278	LRRC37A3	1	rs17651549	12	MAPT
17:44061278:C:T	GTEx/v8	Brain_Frontal_Cortex_BA9	ENSG00000225190	T	8.01051e-07	0.324298	3.2641e-05	17	44061278	PLEKHM1	1	rs17651549	12	MAPT
17:44061278:C:T	CMC	CMC_NoSVA_trans	ENSG00000176809	T	NA	1	0.009	17	44061278	LRRC37A3	1	rs17651549	12	MAPT
17:44061278:C:T	BRAINEAC	TCTX	ENSG00000120071	NA	2.14805e-05	-4.42828	0.000129058	17	44061278	KANSL1	1	rs17651549	12	MAPT
17:44061278:C:T	GTEx/v8	Brain_Cerebellar_Hemisphere	ENSG00000238083	T	2.08198e-42	1.30629	1.0494e-34	17	44061278	LRRC37A2	1	rs17651549	12	MAPT
17:44061278:C:T	BRAINEAC	WHMT	ENSG00000238083	NA	1.21087e-06	5.09477	3.13964e-06	17	44061278	LRRC37A2	1	rs17651549	12	MAPT
17:44061278:C:T	BRAINEAC	WHMT	ENSG00000120071	NA	0.00037089	-3.6566	0.00220221	17	44061278	KANSL1	1	rs17651549	12	MAPT
17:44061278:C:T	BRAINEAC	HIPP	ENSG00000238083	NA	0.00622729	-2.78472	0.0131704	17	44061278	LRRC37A2	1	rs17651549	12	MAPT
17:44061278:C:T	GTEx/v8	Brain_Frontal_Cortex_BA9	ENSG00000185829	T	3.17746e-26	1.12952	2.13049e-20	17	44061278	ARL17A	1	rs17651549	12	MAPT
17:44061278:C:T	BRAINEAC	TCTX	ENSG00000120088	NA	0.000724089	-3.47224	0.00327416	17	44061278	CRHR1	1	rs17651549	12	MAPT
17:44061278:C:T	BRAINEAC	SNIG	ENSG00000238083	NA	1.88741e-11	7.57954	5.18292e-11	17	44061278	LRRC37A2	1	rs17651549	12	MAPT
17:44061278:C:T	GTEx/v8	Brain_Putamen_basal_ganglia	ENSG00000185829	T	2.15855e-12	0.776594	8.98679e-09	17	44061278	ARL17A	1	rs17651549	12	MAPT
17:44061278:C:T	GTEx/v8	Brain_Frontal_Cortex_BA9	ENSG00000176681	T	5.06335e-11	0.766885	3.82005e-31	17	44061278	LRRC37A	1	rs17651549	12	MAPT
17:44061278:C:T	CMC	CMC_NoSVA_cis	ENSG00000176681	T	NA	1	0.009	17	44061278	LRRC37A	1	rs17651549	12	MAPT
17:44061278:C:T	CMC	CMC_NoSVA_cis	ENSG00000228696	T	NA	1	0.009	17	44061278	ARL17B	1	rs17651549	12	MAPT
17:44061278:C:T	GTEx/v8	Brain_Hypothalamus	ENSG00000238083	T	6.64396e-41	1.30353	2.48811e-35	17	44061278	LRRC37A2	1	rs17651549	12	MAPT
17:44061278:C:T	BRAINEAC	FCTX	ENSG00000238083	NA	4.18743e-12	7.67091	1.1757e-11	17	44061278	LRRC37A2	1	rs17651549	12	MAPT
17:44061278:C:T	BRAINEAC	CRBL	ENSG00000186868	NA	0.00093077	-3.38966	0.00718459	17	44061278	MAPT	1	rs17651549	12	MAPT
17:44061278:C:T	CMC	CMC_SVA_trans	ENSG00000176809	T	NA	1	0.009	17	44061278	LRRC37A3	1	rs17651549	12	MAPT
17:44061278:C:T	GTEx/v8	Brain_Cerebellar_Hemisphere	ENSG00000225190	T	1.33466e-27	-0.839202	4.68594e-23	17	44061278	PLEKHM1	1	rs17651549	12	MAPT
17:44061278:C:T	GTEx/v8	Brain_Nucleus_accumbens_basal_ganglia	ENSG00000120088	T	9.47884e-05	-0.256662	0.00117547	17	44061278	CRHR1	1	rs17651549	12	MAPT
17:44061278:C:T	BRAINEAC	HIPP	ENSG00000120071	NA	1.13619e-06	-5.12829	8.38637e-06	17	44061278	KANSL1	1	rs17651549	12	MAPT
17:44061278:C:T	GTEx/v8	Brain_Cerebellum	ENSG00000238083	T	1.40531e-51	1.18601	7.9119e-44	17	44061278	LRRC37A2	1	rs17651549	12	MAPT
17:44061278:C:T	GTEx/v8	Brain_Cerebellum	ENSG00000186868	T	7.93536e-07	-0.285805	7.42082e-05	17	44061278	MAPT	1	rs17651549	12	MAPT
17:44061278:C:T	GTEx/v8	Brain_Cerebellum	ENSG00000120071	T	1.05344e-05	0.331017	1.35458e-08	17	44061278	KANSL1	1	rs17651549	12	MAPT
17:44061278:C:T	CMC	CMC_SVA_cis	ENSG00000120071	T	NA	1	0.009	17	44061278	KANSL1	1	rs17651549	12	MAPT
17:44061278:C:T	CMC	CMC_SVA_cis	ENSG00000108379	T	NA	1	0.009	17	44061278	WNT3	1	rs17651549	12	MAPT
17:44061278:C:T	BRAINEAC	MEDU	ENSG00000238083	NA	1.43451e-08	6.09632	3.62224e-08	17	44061278	LRRC37A2	1	rs17651549	12	MAPT
17:44061278:C:T	BRAINEAC	MEDU	ENSG00000186665	NA	0.00245492	-3.09602	0.00466909	17	44061278	C17orf58	1	rs17651549	12	MAPT
17:44061278:C:T	GTEx/v8	Brain_Caudate_basal_ganglia	ENSG00000176681	T	4.77069e-10	0.715212	3.07662e-32	17	44061278	LRRC37A	1	rs17651549	12	MAPT
17:44061278:C:T	BRAINEAC	OCTX	ENSG00000238083	NA	4.65148e-13	8.06751	1.25197e-12	17	44061278	LRRC37A2	1	rs17651549	12	MAPT
17:44061278:C:T	BRAINEAC	aveALL	ENSG00000176809	NA	4.18743e-12	7.67091	1.1757e-11	17	44061278	LRRC37A3	1	rs17651549	12	MAPT
17:44061278:C:T	BRAINEAC	CRBL	ENSG00000238083	NA	6.3736e-25	12.9053	1.68414e-24	17	44061278	LRRC37A2	1	rs17651549	12	MAPT
17:44061278:C:T	GTEx/v8	Brain_Hippocampus	ENSG00000185829	T	3.75471e-10	0.683399	5.4462e-07	17	44061278	ARL17A	1	rs17651549	12	MAPT
17:44061278:C:T	GTEx/v8	Brain_Amygdala	ENSG00000176681	T	6.3258e-07	0.679567	2.4924e-20	17	44061278	LRRC37A	1	rs17651549	12	MAPT
17:44061278:C:T	GTEx/v8	Brain_Putamen_basal_ganglia	ENSG00000225190	T	2.30134e-07	0.338848	7.91819e-07	17	44061278	PLEKHM1	1	rs17651549	12	MAPT
17:44061278:C:T	GTEx/v8	Brain_Cerebellum	ENSG00000176681	T	6.2697e-27	1.04178	1.32888e-33	17	44061278	LRRC37A	1	rs17651549	12	MAPT
17:44061278:C:T	BRAINEAC	aveALL	ENSG00000256762	NA	0.0282629	-2.2194	0.0481513	17	44061278	STH	1	rs17651549	12	MAPT
17:44061278:C:T	GTEx/v8	Brain_Caudate_basal_ganglia	ENSG00000238083	T	7.47462e-41	1.22199	7.06782e-35	17	44061278	LRRC37A2	1	rs17651549	12	MAPT
17:44061278:C:T	BRAINEAC	CRBL	ENSG00000176809	NA	6.3736e-25	12.9053	1.68414e-24	17	44061278	LRRC37A3	1	rs17651549	12	MAPT
17:44061278:C:T	GTEx/v8	Brain_Caudate_basal_ganglia	ENSG00000185829	T	2.1958e-17	0.856008	8.68241e-14	17	44061278	ARL17A	1	rs17651549	12	MAPT
17:44061278:C:T	GTEx/v8	Brain_Caudate_basal_ganglia	ENSG00000225190	T	4.65714e-08	0.313105	3.83119e-07	17	44061278	PLEKHM1	1	rs17651549	12	MAPT
17:44061278:C:T	GTEx/v8	Brain_Cerebellar_Hemisphere	ENSG00000176681	T	2.81441e-25	1.12453	1.15957e-23	17	44061278	LRRC37A	1	rs17651549	12	MAPT
17:44061278:C:T	BRAINEAC	aveALL	ENSG00000238083	NA	0.0159257	-2.44388	0.0334259	17	44061278	LRRC37A2	1	rs17651549	12	MAPT
17:44061278:C:T	CMC	CMC_NoSVA_cis	ENSG00000120071	T	NA	1	0.009	17	44061278	KANSL1	1	rs17651549	12	MAPT
17:44061278:C:T	BRAINEAC	HIPP	ENSG00000176809	NA	0.00622729	-2.78472	0.0131704	17	44061278	LRRC37A3	1	rs17651549	12	MAPT
17:44061278:C:T	GTEx/v8	Brain_Frontal_Cortex_BA9	ENSG00000185294	T	9.04559e-06	0.3708	0.00224603	17	44061278	SPPL2C	1	rs17651549	12	MAPT
17:44061278:C:T	CMC	CMC_NoSVA_cis	ENSG00000238083	T	NA	1	0.009	17	44061278	LRRC37A2	1	rs17651549	12	MAPT
17:44061278:C:T	BRAINEAC	HIPP	ENSG00000238083	NA	0.00816594	-2.68989	0.0190255	17	44061278	LRRC37A2	1	rs17651549	12	MAPT
17:44061278:C:T	CMC	CMC_NoSVA_cis	ENSG00000176809	T	NA	1	0.009	17	44061278	LRRC37A3	1	rs17651549	12	MAPT
17:44061278:C:T	GTEx/v8	Brain_Cerebellar_Hemisphere	ENSG00000185829	T	8.24777e-33	1.10786	8.40967e-27	17	44061278	ARL17A	1	rs17651549	12	MAPT
17:44061278:C:T	CMC	CMC_NoSVA_cis	ENSG00000238083	T	NA	1	0.009	17	44061278	LRRC37A2	1	rs17651549	12	MAPT
17:44061278:C:T	BRAINEAC	TCTX	ENSG00000176809	NA	7.15127e-15	8.92955	1.91769e-14	17	44061278	LRRC37A3	1	rs17651549	12	MAPT
17:44061278:C:T	BRAINEAC	HIPP	ENSG00000176809	NA	1.183e-12	7.94479	3.35728e-12	17	44061278	LRRC37A3	1	rs17651549	12	MAPT
17:44061278:C:T	CMC	CMC_NoSVA_cis	ENSG00000185829	T	NA	1	0.009	17	44061278	ARL17A	1	rs17651549	12	MAPT
17:44061278:C:T	BRAINEAC	MEDU	ENSG00000120071	NA	0.000379755	-3.66003	0.00269015	17	44061278	KANSL1	1	rs17651549	12	MAPT
17:44061278:C:T	BRAINEAC	MEDU	ENSG00000238083	NA	0.00137211	-3.27905	0.00327021	17	44061278	LRRC37A2	1	rs17651549	12	MAPT
17:44061278:C:T	CMC	CMC_NoSVA_cis	ENSG00000176681	T	NA	1	0.009	17	44061278	LRRC37A	1	rs17651549	12	MAPT
17:44061278:C:T	GTEx/v8	Brain_Cerebellum	ENSG00000185294	T	5.47451e-24	0.760892	5.44181e-19	17	44061278	SPPL2C	1	rs17651549	12	MAPT
17:44061278:C:T	GTEx/v8	Brain_Cortex	ENSG00000225190	T	9.20647e-14	0.440667	5.24864e-12	17	44061278	PLEKHM1	1	rs17651549	12	MAPT
17:44061278:C:T	BRAINEAC	MEDU	ENSG00000186868	NA	0.00121163	3.31726	0.0106993	17	44061278	MAPT	1	rs17651549	12	MAPT
17:44061278:C:T	GTEx/v8	Brain_Caudate_basal_ganglia	ENSG00000159314	T	4.77368e-09	0.240715	4.55561e-06	17	44061278	ARHGAP27	1	rs17651549	12	MAPT
17:44061278:C:T	BRAINEAC	TCTX	ENSG00000238083	NA	1.34466e-05	-4.54538	3.11399e-05	17	44061278	LRRC37A2	1	rs17651549	12	MAPT
17:44061278:C:T	BRAINEAC	PUTM	ENSG00000238083	NA	9.28444e-08	5.6667	2.50842e-07	17	44061278	LRRC37A2	1	rs17651549	12	MAPT
17:44061278:C:T	GTEx/v8	Brain_Nucleus_accumbens_basal_ganglia	ENSG00000238083	T	1.98777e-44	1.20528	4.14936e-37	17	44061278	LRRC37A2	1	rs17651549	12	MAPT
17:44061278:C:T	CMC	CMC_SVA_cis	ENSG00000120088	T	NA	1	0.009	17	44061278	CRHR1	1	rs17651549	12	MAPT
17:44061278:C:T	BRAINEAC	TCTX	ENSG00000186868	NA	8.20875e-06	-4.66675	0.000152205	17	44061278	MAPT	1	rs17651549	12	MAPT
17:44061278:C:T	GTEx/v8	Brain_Substantia_nigra	ENSG00000176681	T	2.0005e-08	0.914186	1.2137e-10	17	44061278	LRRC37A	1	rs17651549	12	MAPT
17:44061278:C:T	GTEx/v8	Brain_Hippocampus	ENSG00000238083	T	9.34838e-34	1.19171	1.29741e-27	17	44061278	LRRC37A2	1	rs17651549	12	MAPT
17:44061278:C:T	BRAINEAC	THAL	ENSG00000238083	NA	0.015166	-2.46318	0.0334249	17	44061278	LRRC37A2	1	rs17651549	12	MAPT
17:44061278:C:T	GTEx/v8	Brain_Anterior_cingulate_cortex_BA24	ENSG00000238083	T	1.15821e-29	1.22552	2.20599e-23	17	44061278	LRRC37A2	1	rs17651549	12	MAPT
17:44061278:C:T	GTEx/v8	Brain_Amygdala	ENSG00000185829	T	6.1872e-10	0.816611	1.19361e-06	17	44061278	ARL17A	1	rs17651549	12	MAPT
17:44061278:C:T	GTEx/v8	Brain_Hippocampus	ENSG00000120088	T	7.44575e-05	-0.229731	0.0137363	17	44061278	CRHR1	1	rs17651549	12	MAPT
17:44061278:C:T	BRAINEAC	THAL	ENSG00000120071	NA	0.00262466	-3.07175	0.0150664	17	44061278	KANSL1	1	rs17651549	12	MAPT
17:44061278:C:T	GTEx/v8	Brain_Substantia_nigra	ENSG00000238083	T	2.52399e-20	1.24082	3.09413e-15	17	44061278	LRRC37A2	1	rs17651549	12	MAPT
17:44061278:C:T	BRAINEAC	WHMT	ENSG00000238083	NA	0.00417937	-2.91624	0.00955371	17	44061278	LRRC37A2	1	rs17651549	12	MAPT
17:44061278:C:T	GTEx/v8	Brain_Anterior_cingulate_cortex_BA24	ENSG00000225190	T	6.17263e-08	0.386642	9.34763e-05	17	44061278	PLEKHM1	1	rs17651549	12	MAPT
17:44061278:C:T	BRAINEAC	CRBL	ENSG00000225190	NA	0.00112518	3.3326	0.00985531	17	44061278	PLEKHM1	1	rs17651549	12	MAPT
17:44067400:C:T	BRAINEAC	CRBL	ENSG00000186868	NA	0.00093077	-3.38966	0.00718459	17	44067400	MAPT	1	rs10445337	12	MAPT
17:44067400:C:T	BRAINEAC	CRBL	ENSG00000185294	NA	0.00089248	-3.40221	0.00512742	17	44067400	SPPL2C	1	rs10445337	12	MAPT
17:44067400:C:T	BRAINEAC	PUTM	ENSG00000238083	NA	9.28444e-08	5.6667	2.50842e-07	17	44067400	LRRC37A2	1	rs10445337	12	MAPT
17:44067400:C:T	BRAINEAC	TCTX	ENSG00000186665	NA	0.0263654	-2.24928	0.0468099	17	44067400	C17orf58	1	rs10445337	12	MAPT
17:44067400:C:T	BRAINEAC	TCTX	ENSG00000238083	NA	1.34466e-05	-4.54538	3.11399e-05	17	44067400	LRRC37A2	1	rs10445337	12	MAPT
17:44067400:C:T	GTEx/v8	Brain_Putamen_basal_ganglia	ENSG00000238083	C	1.5385e-35	1.20334	1.78933e-29	17	44067400	LRRC37A2	1	rs10445337	12	MAPT
17:44067400:C:T	BRAINEAC	CRBL	ENSG00000176809	NA	6.3736e-25	12.9053	1.68414e-24	17	44067400	LRRC37A3	1	rs10445337	12	MAPT
17:44067400:C:T	GTEx/v8	Brain_Amygdala	ENSG00000225190	C	1.74103e-05	0.337383	0.00225518	17	44067400	PLEKHM1	1	rs10445337	12	MAPT
17:44067400:C:T	GTEx/v8	Brain_Cerebellar_Hemisphere	ENSG00000185294	C	8.27023e-20	0.67929	1.38828e-15	17	44067400	SPPL2C	1	rs10445337	12	MAPT
17:44067400:C:T	GTEx/v8	Brain_Putamen_basal_ganglia	ENSG00000176681	C	8.58073e-08	0.681975	1.62202e-31	17	44067400	LRRC37A	1	rs10445337	12	MAPT
17:44067400:C:T	GTEx/v8	Brain_Substantia_nigra	ENSG00000176681	C	2.0005e-08	0.914186	1.2137e-10	17	44067400	LRRC37A	1	rs10445337	12	MAPT
17:44067400:C:T	CMC	CMC_NoSVA_cis	ENSG00000238083	C	NA	1	0.009	17	44067400	LRRC37A2	1	rs10445337	12	MAPT
17:44067400:C:T	GTEx/v8	Brain_Cortex	ENSG00000159314	C	2.822e-06	0.317929	0.000186356	17	44067400	ARHGAP27	1	rs10445337	12	MAPT
17:44067400:C:T	CMC	CMC_SVA_cis	ENSG00000120071	C	NA	1	0.009	17	44067400	KANSL1	1	rs10445337	12	MAPT
17:44067400:C:T	BRAINEAC	OCTX	ENSG00000176809	NA	4.65148e-13	8.06751	1.25197e-12	17	44067400	LRRC37A3	1	rs10445337	12	MAPT
17:44067400:C:T	GTEx/v8	Brain_Cerebellum	ENSG00000176681	C	6.2697e-27	1.04178	1.32888e-33	17	44067400	LRRC37A	1	rs10445337	12	MAPT
17:44067400:C:T	CMC	CMC_NoSVA_cis	ENSG00000228696	C	NA	1	0.009	17	44067400	ARL17B	1	rs10445337	12	MAPT
17:44067400:C:T	BRAINEAC	MEDU	ENSG00000238083	NA	1.43451e-08	6.09632	3.62224e-08	17	44067400	LRRC37A2	1	rs10445337	12	MAPT
17:44067400:C:T	CMC	CMC_NoSVA_cis	ENSG00000176809	C	NA	1	0.009	17	44067400	LRRC37A3	1	rs10445337	12	MAPT
17:44067400:C:T	GTEx/v8	Brain_Caudate_basal_ganglia	ENSG00000225190	C	4.65714e-08	0.313105	3.83119e-07	17	44067400	PLEKHM1	1	rs10445337	12	MAPT
17:44067400:C:T	BRAINEAC	OCTX	ENSG00000186665	NA	0.0157422	-2.44773	0.0297851	17	44067400	C17orf58	1	rs10445337	12	MAPT
17:44067400:C:T	BRAINEAC	HIPP	ENSG00000238083	NA	0.00816594	-2.68989	0.0190255	17	44067400	LRRC37A2	1	rs10445337	12	MAPT
17:44067400:C:T	BRAINEAC	CRBL	ENSG00000120071	NA	4.12065e-05	-4.24779	0.000293277	17	44067400	KANSL1	1	rs10445337	12	MAPT
17:44067400:C:T	BRAINEAC	FCTX	ENSG00000238083	NA	0.0159257	-2.44388	0.0334259	17	44067400	LRRC37A2	1	rs10445337	12	MAPT
17:44067400:C:T	CMC	CMC_NoSVA_cis	ENSG00000176681	C	NA	1	0.009	17	44067400	LRRC37A	1	rs10445337	12	MAPT
17:44067400:C:T	GTEx/v8	Brain_Cerebellar_Hemisphere	ENSG00000225190	C	1.33466e-27	-0.839202	4.68594e-23	17	44067400	PLEKHM1	1	rs10445337	12	MAPT
17:44067400:C:T	BRAINEAC	MEDU	ENSG00000186868	NA	0.00121163	3.31726	0.0106993	17	44067400	MAPT	1	rs10445337	12	MAPT
17:44067400:C:T	CMC	CMC_NoSVA_cis	ENSG00000176681	C	NA	1	0.009	17	44067400	LRRC37A	1	rs10445337	12	MAPT
17:44067400:C:T	BRAINEAC	FCTX	ENSG00000176809	NA	4.18743e-12	7.67091	1.1757e-11	17	44067400	LRRC37A3	1	rs10445337	12	MAPT
17:44067400:C:T	GTEx/v8	Brain_Nucleus_accumbens_basal_ganglia	ENSG00000225190	C	1.54788e-13	0.409056	3.42523e-13	17	44067400	PLEKHM1	1	rs10445337	12	MAPT
17:44067400:C:T	GTEx/v8	Brain_Cerebellum	ENSG00000185829	C	1.76181e-36	1.11953	7.41812e-31	17	44067400	ARL17A	1	rs10445337	12	MAPT
17:44067400:C:T	GTEx/v8	Brain_Hippocampus	ENSG00000185829	C	3.75471e-10	0.683399	5.4462e-07	17	44067400	ARL17A	1	rs10445337	12	MAPT
17:44067400:C:T	BRAINEAC	WHMT	ENSG00000238083	NA	1.21087e-06	5.09477	3.13964e-06	17	44067400	LRRC37A2	1	rs10445337	12	MAPT
17:44067400:C:T	BRAINEAC	FCTX	ENSG00000238083	NA	4.18743e-12	7.67091	1.1757e-11	17	44067400	LRRC37A2	1	rs10445337	12	MAPT
17:44067400:C:T	BRAINEAC	THAL	ENSG00000238083	NA	8.44304e-13	7.99319	2.20331e-12	17	44067400	LRRC37A2	1	rs10445337	12	MAPT
17:44067400:C:T	GTEx/v8	Brain_Cerebellum	ENSG00000185294	C	5.47451e-24	0.760892	5.44181e-19	17	44067400	SPPL2C	1	rs10445337	12	MAPT
17:44067400:C:T	BRAINEAC	SNIG	ENSG00000176809	NA	1.88741e-11	7.57954	5.18292e-11	17	44067400	LRRC37A3	1	rs10445337	12	MAPT
17:44067400:C:T	BRAINEAC	THAL	ENSG00000176809	NA	8.44304e-13	7.99319	2.20331e-12	17	44067400	LRRC37A3	1	rs10445337	12	MAPT
17:44067400:C:T	BRAINEAC	CRBL	ENSG00000238083	NA	6.3736e-25	12.9053	1.68414e-24	17	44067400	LRRC37A2	1	rs10445337	12	MAPT
17:44067400:C:T	GTEx/v8	Brain_Anterior_cingulate_cortex_BA24	ENSG00000176681	C	1.21579e-07	0.67051	3.11336e-25	17	44067400	LRRC37A	1	rs10445337	12	MAPT
17:44067400:C:T	GTEx/v8	Brain_Nucleus_accumbens_basal_ganglia	ENSG00000185829	C	2.55281e-23	0.989819	2.05259e-18	17	44067400	ARL17A	1	rs10445337	12	MAPT
17:44067400:C:T	CMC	CMC_SVA_cis	ENSG00000159314	C	NA	1	0.009	17	44067400	ARHGAP27	1	rs10445337	12	MAPT
17:44067400:C:T	GTEx/v8	Brain_Amygdala	ENSG00000185829	C	6.1872e-10	0.816611	1.19361e-06	17	44067400	ARL17A	1	rs10445337	12	MAPT
17:44067400:C:T	GTEx/v8	Brain_Caudate_basal_ganglia	ENSG00000238083	C	7.47462e-41	1.22199	7.06782e-35	17	44067400	LRRC37A2	1	rs10445337	12	MAPT
17:44067400:C:T	GTEx/v8	Brain_Cortex	ENSG00000225190	C	9.20647e-14	0.440667	5.24864e-12	17	44067400	PLEKHM1	1	rs10445337	12	MAPT
17:44067400:C:T	BRAINEAC	WHMT	ENSG00000120088	NA	0.000105127	-4.00243	0.000676286	17	44067400	CRHR1	1	rs10445337	12	MAPT
17:44067400:C:T	BRAINEAC	HIPP	ENSG00000120071	NA	1.13619e-06	-5.12829	8.38637e-06	17	44067400	KANSL1	1	rs10445337	12	MAPT
17:44067400:C:T	CMC	CMC_SVA_cis	ENSG00000176681	C	NA	1	0.009	17	44067400	LRRC37A	1	rs10445337	12	MAPT
17:44067400:C:T	GTEx/v8	Brain_Hypothalamus	ENSG00000176681	C	7.34803e-13	0.893178	3.00905e-29	17	44067400	LRRC37A	1	rs10445337	12	MAPT
17:44067400:C:T	GTEx/v8	Brain_Hippocampus	ENSG00000238083	C	9.34838e-34	1.19171	1.29741e-27	17	44067400	LRRC37A2	1	rs10445337	12	MAPT
17:44067400:C:T	BRAINEAC	HIPP	ENSG00000120088	NA	5.33103e-05	-4.19126	0.000389171	17	44067400	CRHR1	1	rs10445337	12	MAPT
17:44067400:C:T	BRAINEAC	WHMT	ENSG00000238083	NA	0.00417937	-2.91624	0.00955371	17	44067400	LRRC37A2	1	rs10445337	12	MAPT
17:44067400:C:T	BRAINEAC	TCTX	ENSG00000176809	NA	7.15127e-15	8.92955	1.91769e-14	17	44067400	LRRC37A3	1	rs10445337	12	MAPT
17:44067400:C:T	BRAINEAC	aveALL	ENSG00000176809	NA	4.18743e-12	7.67091	1.1757e-11	17	44067400	LRRC37A3	1	rs10445337	12	MAPT
17:44067400:C:T	GTEx/v8	Brain_Cerebellum	ENSG00000238083	C	1.40531e-51	1.18601	7.9119e-44	17	44067400	LRRC37A2	1	rs10445337	12	MAPT
17:44067400:C:T	BRAINEAC	MEDU	ENSG00000120071	NA	0.000379755	-3.66003	0.00269015	17	44067400	KANSL1	1	rs10445337	12	MAPT
17:44067400:C:T	GTEx/v8	Brain_Cerebellum	ENSG00000186868	C	7.93536e-07	-0.285805	7.42082e-05	17	44067400	MAPT	1	rs10445337	12	MAPT
17:44067400:C:T	BRAINEAC	MEDU	ENSG00000120088	NA	1.43777e-06	-5.08088	1.3526e-05	17	44067400	CRHR1	1	rs10445337	12	MAPT
17:44067400:C:T	GTEx/v8	Brain_Cerebellum	ENSG00000225190	C	5.48882e-40	-1.0217	8.79568e-35	17	44067400	PLEKHM1	1	rs10445337	12	MAPT
17:44067400:C:T	CMC	CMC_NoSVA_trans	ENSG00000176809	C	NA	1	0.009	17	44067400	LRRC37A3	1	rs10445337	12	MAPT
17:44067400:C:T	GTEx/v8	Brain_Anterior_cingulate_cortex_BA24	ENSG00000225190	C	6.17263e-08	0.386642	9.34763e-05	17	44067400	PLEKHM1	1	rs10445337	12	MAPT
17:44067400:C:T	GTEx/v8	Brain_Hippocampus	ENSG00000176681	C	3.17055e-09	0.715883	5.42655e-23	17	44067400	LRRC37A	1	rs10445337	12	MAPT
17:44067400:C:T	BRAINEAC	CRBL	ENSG00000186665	NA	2.48741e-05	-4.37566	5.12235e-05	17	44067400	C17orf58	1	rs10445337	12	MAPT
17:44067400:C:T	GTEx/v8	Brain_Putamen_basal_ganglia	ENSG00000225190	C	2.30134e-07	0.338848	7.91819e-07	17	44067400	PLEKHM1	1	rs10445337	12	MAPT
17:44067400:C:T	CMC	CMC_SVA_cis	ENSG00000185829	C	NA	1	0.009	17	44067400	ARL17A	1	rs10445337	12	MAPT
17:44067400:C:T	GTEx/v8	Brain_Anterior_cingulate_cortex_BA24	ENSG00000238083	C	1.15821e-29	1.22552	2.20599e-23	17	44067400	LRRC37A2	1	rs10445337	12	MAPT
17:44067400:C:T	BRAINEAC	THAL	ENSG00000120071	NA	0.00262466	-3.07175	0.0150664	17	44067400	KANSL1	1	rs10445337	12	MAPT
17:44067400:C:T	CMC	CMC_SVA_trans	ENSG00000176809	C	NA	1	0.009	17	44067400	LRRC37A3	1	rs10445337	12	MAPT
17:44067400:C:T	GTEx/v8	Brain_Hypothalamus	ENSG00000238083	C	6.64396e-41	1.30353	2.48811e-35	17	44067400	LRRC37A2	1	rs10445337	12	MAPT
17:44067400:C:T	BRAINEAC	THAL	ENSG00000238083	NA	0.015166	-2.46318	0.0334249	17	44067400	LRRC37A2	1	rs10445337	12	MAPT
17:44067400:C:T	GTEx/v8	Brain_Putamen_basal_ganglia	ENSG00000185829	C	2.15855e-12	0.776594	8.98679e-09	17	44067400	ARL17A	1	rs10445337	12	MAPT
17:44067400:C:T	GTEx/v8	Brain_Nucleus_accumbens_basal_ganglia	ENSG00000120088	C	9.47884e-05	-0.256662	0.00117547	17	44067400	CRHR1	1	rs10445337	12	MAPT
17:44067400:C:T	GTEx/v8	Brain_Amygdala	ENSG00000238083	C	9.01135e-26	1.10433	7.12462e-22	17	44067400	LRRC37A2	1	rs10445337	12	MAPT
17:44067400:C:T	BRAINEAC	aveALL	ENSG00000256762	NA	0.0282629	-2.2194	0.0481513	17	44067400	STH	1	rs10445337	12	MAPT
17:44067400:C:T	GTEx/v8	Brain_Cerebellum	ENSG00000184922	C	1.55492e-22	-0.703595	7.89257e-19	17	44067400	FMNL1	1	rs10445337	12	MAPT
17:44067400:C:T	GTEx/v8	Brain_Cerebellar_Hemisphere	ENSG00000184922	C	5.11875e-19	-0.640966	1.75905e-15	17	44067400	FMNL1	1	rs10445337	12	MAPT
17:44067400:C:T	GTEx/v8	Brain_Caudate_basal_ganglia	ENSG00000185829	C	2.1958e-17	0.856008	8.68241e-14	17	44067400	ARL17A	1	rs10445337	12	MAPT
17:44067400:C:T	GTEx/v8	Brain_Cerebellar_Hemisphere	ENSG00000176681	C	2.81441e-25	1.12453	1.15957e-23	17	44067400	LRRC37A	1	rs10445337	12	MAPT
17:44067400:C:T	BRAINEAC	WHMT	ENSG00000120071	NA	0.00037089	-3.6566	0.00220221	17	44067400	KANSL1	1	rs10445337	12	MAPT
17:44067400:C:T	BRAINEAC	WHMT	ENSG00000176809	NA	1.21087e-06	5.09477	3.13964e-06	17	44067400	LRRC37A3	1	rs10445337	12	MAPT
17:44067400:C:T	GTEx/v8	Brain_Hippocampus	ENSG00000120088	C	7.44575e-05	-0.229731	0.0137363	17	44067400	CRHR1	1	rs10445337	12	MAPT
17:44067400:C:T	GTEx/v8	Brain_Nucleus_accumbens_basal_ganglia	ENSG00000238083	C	1.98777e-44	1.20528	4.14936e-37	17	44067400	LRRC37A2	1	rs10445337	12	MAPT
17:44067400:C:T	GTEx/v8	Brain_Substantia_nigra	ENSG00000238083	C	2.52399e-20	1.24082	3.09413e-15	17	44067400	LRRC37A2	1	rs10445337	12	MAPT
17:44067400:C:T	BRAINEAC	aveALL	ENSG00000238083	NA	4.18743e-12	7.67091	1.1757e-11	17	44067400	LRRC37A2	1	rs10445337	12	MAPT
17:44067400:C:T	CMC	CMC_SVA_cis	ENSG00000186868	T	NA	1	0.009	17	44067400	MAPT	1	rs10445337	12	MAPT
17:44067400:C:T	GTEx/v8	Brain_Nucleus_accumbens_basal_ganglia	ENSG00000159314	C	4.05842e-18	0.427502	7.23313e-14	17	44067400	ARHGAP27	1	rs10445337	12	MAPT
17:44067400:C:T	BRAINEAC	FCTX	ENSG00000256762	NA	0.0282629	-2.2194	0.0481513	17	44067400	STH	1	rs10445337	12	MAPT
17:44067400:C:T	GTEx/v8	Brain_Cerebellar_Hemisphere	ENSG00000185829	C	8.24777e-33	1.10786	8.40967e-27	17	44067400	ARL17A	1	rs10445337	12	MAPT
17:44067400:C:T	BRAINEAC	MEDU	ENSG00000176809	NA	1.43451e-08	6.09632	3.62224e-08	17	44067400	LRRC37A3	1	rs10445337	12	MAPT
17:44067400:C:T	CMC	CMC_SVA_cis	ENSG00000228696	C	NA	1	0.009	17	44067400	ARL17B	1	rs10445337	12	MAPT
17:44067400:C:T	BRAINEAC	TCTX	ENSG00000120088	NA	0.000724089	-3.47224	0.00327416	17	44067400	CRHR1	1	rs10445337	12	MAPT
17:44067400:C:T	BRAINEAC	SNIG	ENSG00000238083	NA	1.88741e-11	7.57954	5.18292e-11	17	44067400	LRRC37A2	1	rs10445337	12	MAPT
17:44067400:C:T	BRAINEAC	TCTX	ENSG00000186868	NA	8.20875e-06	-4.66675	0.000152205	17	44067400	MAPT	1	rs10445337	12	MAPT
17:44067400:C:T	BRAINEAC	aveALL	ENSG00000238083	NA	0.0159257	-2.44388	0.0334259	17	44067400	LRRC37A2	1	rs10445337	12	MAPT
17:44067400:C:T	BRAINEAC	TCTX	ENSG00000120071	NA	2.14805e-05	-4.42828	0.000129058	17	44067400	KANSL1	1	rs10445337	12	MAPT
17:44067400:C:T	BRAINEAC	CRBL	ENSG00000120088	NA	0.00108062	-3.34481	0.00726077	17	44067400	CRHR1	1	rs10445337	12	MAPT
17:44067400:C:T	GTEx/v8	Brain_Frontal_Cortex_BA9	ENSG00000185829	C	3.17746e-26	1.12952	2.13049e-20	17	44067400	ARL17A	1	rs10445337	12	MAPT
17:44067400:C:T	GTEx/v8	Brain_Amygdala	ENSG00000176681	C	6.3258e-07	0.679567	2.4924e-20	17	44067400	LRRC37A	1	rs10445337	12	MAPT
17:44067400:C:T	BRAINEAC	TCTX	ENSG00000238083	NA	7.15127e-15	8.92955	1.91769e-14	17	44067400	LRRC37A2	1	rs10445337	12	MAPT
17:44067400:C:T	GTEx/v8	Brain_Frontal_Cortex_BA9	ENSG00000238083	C	4.31047e-35	1.23549	1.94581e-30	17	44067400	LRRC37A2	1	rs10445337	12	MAPT
17:44067400:C:T	GTEx/v8	Brain_Frontal_Cortex_BA9	ENSG00000225190	C	8.01051e-07	0.324298	3.2641e-05	17	44067400	PLEKHM1	1	rs10445337	12	MAPT
17:44067400:C:T	BRAINEAC	TCTX	ENSG00000256762	NA	0.00217593	-3.13459	0.00467071	17	44067400	STH	1	rs10445337	12	MAPT
17:44067400:C:T	BRAINEAC	PUTM	ENSG00000176809	NA	9.28444e-08	5.6667	2.50842e-07	17	44067400	LRRC37A3	1	rs10445337	12	MAPT
17:44067400:C:T	GTEx/v8	Brain_Frontal_Cortex_BA9	ENSG00000185294	C	9.04559e-06	0.3708	0.00224603	17	44067400	SPPL2C	1	rs10445337	12	MAPT
17:44067400:C:T	GTEx/v8	Brain_Cerebellar_Hemisphere	ENSG00000238083	C	2.08198e-42	1.30629	1.0494e-34	17	44067400	LRRC37A2	1	rs10445337	12	MAPT
17:44067400:C:T	GTEx/v8	Brain_Frontal_Cortex_BA9	ENSG00000176681	C	5.06335e-11	0.766885	3.82005e-31	17	44067400	LRRC37A	1	rs10445337	12	MAPT
17:44067400:C:T	CMC	CMC_NoSVA_cis	ENSG00000120071	C	NA	1	0.009	17	44067400	KANSL1	1	rs10445337	12	MAPT
17:44067400:C:T	GTEx/v8	Brain_Hypothalamus	ENSG00000185829	C	7.93878e-21	1.0354	2.17212e-16	17	44067400	ARL17A	1	rs10445337	12	MAPT
17:44067400:C:T	GTEx/v8	Brain_Cerebellar_Hemisphere	ENSG00000120071	C	1.27275e-05	0.353543	1.08545e-09	17	44067400	KANSL1	1	rs10445337	12	MAPT
17:44067400:C:T	GTEx/v8	Brain_Nucleus_accumbens_basal_ganglia	ENSG00000176681	C	7.59752e-09	0.651052	2.07654e-40	17	44067400	LRRC37A	1	rs10445337	12	MAPT
17:44067400:C:T	CMC	CMC_SVA_cis	ENSG00000108379	C	NA	1	0.009	17	44067400	WNT3	1	rs10445337	12	MAPT
17:44067400:C:T	BRAINEAC	HIPP	ENSG00000238083	NA	1.183e-12	7.94479	3.35728e-12	17	44067400	LRRC37A2	1	rs10445337	12	MAPT
17:44067400:C:T	BRAINEAC	HIPP	ENSG00000176681	NA	0.00622729	-2.78472	0.0131704	17	44067400	LRRC37A	1	rs10445337	12	MAPT
17:44067400:C:T	GTEx/v8	Brain_Cortex	ENSG00000185829	C	8.94307e-28	1.06058	8.50282e-24	17	44067400	ARL17A	1	rs10445337	12	MAPT
17:44067400:C:T	BRAINEAC	MEDU	ENSG00000186665	NA	0.00245492	-3.09602	0.00466909	17	44067400	C17orf58	1	rs10445337	12	MAPT
17:44067400:C:T	CMC	CMC_NoSVA_cis	ENSG00000120071	C	NA	1	0.009	17	44067400	KANSL1	1	rs10445337	12	MAPT
17:44067400:C:T	CMC	CMC_NoSVA_cis	ENSG00000185829	C	NA	1	0.009	17	44067400	ARL17A	1	rs10445337	12	MAPT
17:44067400:C:T	CMC	CMC_NoSVA_cis	ENSG00000185829	C	NA	1	0.009	17	44067400	ARL17A	1	rs10445337	12	MAPT
17:44067400:C:T	GTEx/v8	Brain_Caudate_basal_ganglia	ENSG00000120088	C	6.57449e-05	-0.263963	0.0041038	17	44067400	CRHR1	1	rs10445337	12	MAPT
17:44067400:C:T	GTEx/v8	Brain_Spinal_cord_cervical_c-1	ENSG00000176681	C	7.19354e-10	0.908005	1.09702e-10	17	44067400	LRRC37A	1	rs10445337	12	MAPT
17:44067400:C:T	BRAINEAC	OCTX	ENSG00000238083	NA	4.65148e-13	8.06751	1.25197e-12	17	44067400	LRRC37A2	1	rs10445337	12	MAPT
17:44067400:C:T	CMC	CMC_SVA_cis	ENSG00000238083	C	NA	1	0.009	17	44067400	LRRC37A2	1	rs10445337	12	MAPT
17:44067400:C:T	BRAINEAC	HIPP	ENSG00000176809	NA	1.183e-12	7.94479	3.35728e-12	17	44067400	LRRC37A3	1	rs10445337	12	MAPT
17:44067400:C:T	GTEx/v8	Brain_Caudate_basal_ganglia	ENSG00000159314	C	4.77368e-09	0.240715	4.55561e-06	17	44067400	ARHGAP27	1	rs10445337	12	MAPT
17:44067400:C:T	GTEx/v8	Brain_Caudate_basal_ganglia	ENSG00000176681	C	4.77069e-10	0.715212	3.07662e-32	17	44067400	LRRC37A	1	rs10445337	12	MAPT
17:44067400:C:T	GTEx/v8	Brain_Cerebellar_Hemisphere	ENSG00000136448	C	7.92238e-05	-0.227737	0.00258696	17	44067400	NMT1	1	rs10445337	12	MAPT
17:44067400:C:T	GTEx/v8	Brain_Cerebellum	ENSG00000073969	C	0.000171866	-0.14865	2.14459e-10	17	44067400	NSF	1	rs10445337	12	MAPT
17:44067400:C:T	GTEx/v8	Brain_Spinal_cord_cervical_c-1	ENSG00000238083	C	1.07442e-21	1.11361	2.48143e-16	17	44067400	LRRC37A2	1	rs10445337	12	MAPT
17:44067400:C:T	CMC	CMC_SVA_cis	ENSG00000120088	C	NA	1	0.009	17	44067400	CRHR1	1	rs10445337	12	MAPT
17:44067400:C:T	GTEx/v8	Brain_Cerebellum	ENSG00000120071	C	1.05344e-05	0.331017	1.35458e-08	17	44067400	KANSL1	1	rs10445337	12	MAPT
17:44067400:C:T	GTEx/v8	Brain_Cortex	ENSG00000238083	C	6.75515e-42	1.20536	4.81353e-35	17	44067400	LRRC37A2	1	rs10445337	12	MAPT
17:44067400:C:T	CMC	CMC_NoSVA_cis	ENSG00000238083	C	NA	1	0.009	17	44067400	LRRC37A2	1	rs10445337	12	MAPT
17:44067400:C:T	BRAINEAC	MEDU	ENSG00000238083	NA	0.00137211	-3.27905	0.00327021	17	44067400	LRRC37A2	1	rs10445337	12	MAPT
17:44067400:C:T	CMC	CMC_NoSVA_cis	ENSG00000228696	C	NA	1	0.009	17	44067400	ARL17B	1	rs10445337	12	MAPT
17:44067400:C:T	BRAINEAC	HIPP	ENSG00000238083	NA	0.00622729	-2.78472	0.0131704	17	44067400	LRRC37A2	1	rs10445337	12	MAPT
17:44067400:C:T	GTEx/v8	Brain_Anterior_cingulate_cortex_BA24	ENSG00000185829	C	4.59799e-13	0.892391	1.03581e-09	17	44067400	ARL17A	1	rs10445337	12	MAPT
17:44067400:C:T	BRAINEAC	HIPP	ENSG00000176809	NA	0.00622729	-2.78472	0.0131704	17	44067400	LRRC37A3	1	rs10445337	12	MAPT
17:44067400:C:T	BRAINEAC	CRBL	ENSG00000225190	NA	0.00112518	3.3326	0.00985531	17	44067400	PLEKHM1	1	rs10445337	12	MAPT
17:44067400:C:T	GTEx/v8	Brain_Cortex	ENSG00000176681	C	1.09018e-13	0.782074	4.8669e-42	17	44067400	LRRC37A	1	rs10445337	12	MAPT
17:44076665:A:G	BRAINEAC	PUTM	ENSG00000238083	NA	9.28444e-08	5.6667	2.50842e-07	17	44076665	LRRC37A2	1	rs62063857	12	STH
17:44076665:A:G	CMC	CMC_NoSVA_cis	ENSG00000176681	G	NA	1	0.009	17	44076665	LRRC37A	1	rs62063857	12	STH
17:44076665:A:G	GTEx/v8	Brain_Cerebellum	ENSG00000238083	G	1.40531e-51	1.18601	7.9119e-44	17	44076665	LRRC37A2	1	rs62063857	12	STH
17:44076665:A:G	BRAINEAC	CRBL	ENSG00000225190	NA	0.00112518	3.3326	0.00985531	17	44076665	PLEKHM1	1	rs62063857	12	STH
17:44076665:A:G	GTEx/v8	Brain_Cortex	ENSG00000185829	G	8.94307e-28	1.06058	8.50282e-24	17	44076665	ARL17A	1	rs62063857	12	STH
17:44076665:A:G	GTEx/v8	Brain_Putamen_basal_ganglia	ENSG00000238083	G	1.5385e-35	1.20334	1.78933e-29	17	44076665	LRRC37A2	1	rs62063857	12	STH
17:44076665:A:G	GTEx/v8	Brain_Hippocampus	ENSG00000185829	G	3.75471e-10	0.683399	5.4462e-07	17	44076665	ARL17A	1	rs62063857	12	STH
17:44076665:A:G	GTEx/v8	Brain_Nucleus_accumbens_basal_ganglia	ENSG00000120088	G	9.47884e-05	-0.256662	0.00117547	17	44076665	CRHR1	1	rs62063857	12	STH
17:44076665:A:G	GTEx/v8	Brain_Amygdala	ENSG00000225190	G	1.74103e-05	0.337383	0.00225518	17	44076665	PLEKHM1	1	rs62063857	12	STH
17:44076665:A:G	CMC	CMC_SVA_cis	ENSG00000185829	G	NA	1	0.009	17	44076665	ARL17A	1	rs62063857	12	STH
17:44076665:A:G	GTEx/v8	Brain_Amygdala	ENSG00000176681	G	6.3258e-07	0.679567	2.4924e-20	17	44076665	LRRC37A	1	rs62063857	12	STH
17:44076665:A:G	BRAINEAC	CRBL	ENSG00000185294	NA	0.00089248	-3.40221	0.00512742	17	44076665	SPPL2C	1	rs62063857	12	STH
17:44076665:A:G	GTEx/v8	Brain_Nucleus_accumbens_basal_ganglia	ENSG00000225190	G	1.54788e-13	0.409056	3.42523e-13	17	44076665	PLEKHM1	1	rs62063857	12	STH
17:44076665:A:G	BRAINEAC	THAL	ENSG00000238083	NA	0.015166	-2.46318	0.0334249	17	44076665	LRRC37A2	1	rs62063857	12	STH
17:44076665:A:G	BRAINEAC	WHMT	ENSG00000176809	NA	1.21087e-06	5.09477	3.13964e-06	17	44076665	LRRC37A3	1	rs62063857	12	STH
17:44076665:A:G	BRAINEAC	THAL	ENSG00000238083	NA	8.44304e-13	7.99319	2.20331e-12	17	44076665	LRRC37A2	1	rs62063857	12	STH
17:44076665:A:G	BRAINEAC	OCTX	ENSG00000186665	NA	0.0157422	-2.44773	0.0297851	17	44076665	C17orf58	1	rs62063857	12	STH
17:44076665:A:G	GTEx/v8	Brain_Cerebellum	ENSG00000185294	G	5.47451e-24	0.760892	5.44181e-19	17	44076665	SPPL2C	1	rs62063857	12	STH
17:44076665:A:G	CMC	CMC_SVA_cis	ENSG00000108379	G	NA	1	0.009	17	44076665	WNT3	1	rs62063857	12	STH
17:44076665:A:G	BRAINEAC	HIPP	ENSG00000176809	NA	0.00622729	-2.78472	0.0131704	17	44076665	LRRC37A3	1	rs62063857	12	STH
17:44076665:A:G	BRAINEAC	TCTX	ENSG00000186868	NA	8.20875e-06	-4.66675	0.000152205	17	44076665	MAPT	1	rs62063857	12	STH
17:44076665:A:G	GTEx/v8	Brain_Caudate_basal_ganglia	ENSG00000159314	G	4.77368e-09	0.240715	4.55561e-06	17	44076665	ARHGAP27	1	rs62063857	12	STH
17:44076665:A:G	GTEx/v8	Brain_Putamen_basal_ganglia	ENSG00000176681	G	8.58073e-08	0.681975	1.62202e-31	17	44076665	LRRC37A	1	rs62063857	12	STH
17:44076665:A:G	GTEx/v8	Brain_Anterior_cingulate_cortex_BA24	ENSG00000176681	G	1.21579e-07	0.67051	3.11336e-25	17	44076665	LRRC37A	1	rs62063857	12	STH
17:44076665:A:G	BRAINEAC	TCTX	ENSG00000238083	NA	7.15127e-15	8.92955	1.91769e-14	17	44076665	LRRC37A2	1	rs62063857	12	STH
17:44076665:A:G	GTEx/v8	Brain_Putamen_basal_ganglia	ENSG00000185829	G	2.15855e-12	0.776594	8.98679e-09	17	44076665	ARL17A	1	rs62063857	12	STH
17:44076665:A:G	BRAINEAC	MEDU	ENSG00000120088	NA	1.43777e-06	-5.08088	1.3526e-05	17	44076665	CRHR1	1	rs62063857	12	STH
17:44076665:A:G	BRAINEAC	MEDU	ENSG00000120071	NA	0.000379755	-3.66003	0.00269015	17	44076665	KANSL1	1	rs62063857	12	STH
17:44076665:A:G	BRAINEAC	FCTX	ENSG00000238083	NA	0.0159257	-2.44388	0.0334259	17	44076665	LRRC37A2	1	rs62063857	12	STH
17:44076665:A:G	GTEx/v8	Brain_Hypothalamus	ENSG00000238083	G	6.64396e-41	1.30353	2.48811e-35	17	44076665	LRRC37A2	1	rs62063857	12	STH
17:44076665:A:G	BRAINEAC	FCTX	ENSG00000238083	NA	4.18743e-12	7.67091	1.1757e-11	17	44076665	LRRC37A2	1	rs62063857	12	STH
17:44076665:A:G	GTEx/v8	Brain_Spinal_cord_cervical_c-1	ENSG00000238083	G	1.07442e-21	1.11361	2.48143e-16	17	44076665	LRRC37A2	1	rs62063857	12	STH
17:44076665:A:G	GTEx/v8	Brain_Spinal_cord_cervical_c-1	ENSG00000176681	G	7.19354e-10	0.908005	1.09702e-10	17	44076665	LRRC37A	1	rs62063857	12	STH
17:44076665:A:G	BRAINEAC	MEDU	ENSG00000238083	NA	0.00137211	-3.27905	0.00327021	17	44076665	LRRC37A2	1	rs62063857	12	STH
17:44076665:A:G	CMC	CMC_NoSVA_cis	ENSG00000228696	G	NA	1	0.009	17	44076665	ARL17B	1	rs62063857	12	STH
17:44076665:A:G	CMC	CMC_NoSVA_trans	ENSG00000176809	G	NA	1	0.009	17	44076665	LRRC37A3	1	rs62063857	12	STH
17:44076665:A:G	GTEx/v8	Brain_Frontal_Cortex_BA9	ENSG00000176681	G	5.06335e-11	0.766885	3.82005e-31	17	44076665	LRRC37A	1	rs62063857	12	STH
17:44076665:A:G	CMC	CMC_NoSVA_cis	ENSG00000238083	G	NA	1	0.009	17	44076665	LRRC37A2	1	rs62063857	12	STH
17:44076665:A:G	GTEx/v8	Brain_Cerebellar_Hemisphere	ENSG00000185829	G	8.24777e-33	1.10786	8.40967e-27	17	44076665	ARL17A	1	rs62063857	12	STH
17:44076665:A:G	BRAINEAC	HIPP	ENSG00000238083	NA	0.00622729	-2.78472	0.0131704	17	44076665	LRRC37A2	1	rs62063857	12	STH
17:44076665:A:G	GTEx/v8	Brain_Cerebellum	ENSG00000176681	G	6.2697e-27	1.04178	1.32888e-33	17	44076665	LRRC37A	1	rs62063857	12	STH
17:44076665:A:G	GTEx/v8	Brain_Caudate_basal_ganglia	ENSG00000185829	G	2.1958e-17	0.856008	8.68241e-14	17	44076665	ARL17A	1	rs62063857	12	STH
17:44076665:A:G	CMC	CMC_SVA_cis	ENSG00000120088	G	NA	1	0.009	17	44076665	CRHR1	1	rs62063857	12	STH
17:44076665:A:G	BRAINEAC	aveALL	ENSG00000256762	NA	0.0282629	-2.2194	0.0481513	17	44076665	STH	1	rs62063857	12	STH
17:44076665:A:G	BRAINEAC	OCTX	ENSG00000176809	NA	4.65148e-13	8.06751	1.25197e-12	17	44076665	LRRC37A3	1	rs62063857	12	STH
17:44076665:A:G	CMC	CMC_SVA_cis	ENSG00000120071	G	NA	1	0.009	17	44076665	KANSL1	1	rs62063857	12	STH
17:44076665:A:G	GTEx/v8	Brain_Cerebellar_Hemisphere	ENSG00000184922	G	5.11875e-19	-0.640966	1.75905e-15	17	44076665	FMNL1	1	rs62063857	12	STH
17:44076665:A:G	GTEx/v8	Brain_Cerebellar_Hemisphere	ENSG00000225190	G	1.33466e-27	-0.839202	4.68594e-23	17	44076665	PLEKHM1	1	rs62063857	12	STH
17:44076665:A:G	BRAINEAC	CRBL	ENSG00000186868	NA	0.00093077	-3.38966	0.00718459	17	44076665	MAPT	1	rs62063857	12	STH
17:44076665:A:G	GTEx/v8	Brain_Cerebellum	ENSG00000073969	G	0.000171866	-0.14865	2.14459e-10	17	44076665	NSF	1	rs62063857	12	STH
17:44076665:A:G	BRAINEAC	CRBL	ENSG00000120071	NA	4.12065e-05	-4.24779	0.000293277	17	44076665	KANSL1	1	rs62063857	12	STH
17:44076665:A:G	BRAINEAC	THAL	ENSG00000120071	NA	0.00262466	-3.07175	0.0150664	17	44076665	KANSL1	1	rs62063857	12	STH
17:44076665:A:G	BRAINEAC	HIPP	ENSG00000238083	NA	1.183e-12	7.94479	3.35728e-12	17	44076665	LRRC37A2	1	rs62063857	12	STH
17:44076665:A:G	GTEx/v8	Brain_Cerebellum	ENSG00000184922	G	1.55492e-22	-0.703595	7.89257e-19	17	44076665	FMNL1	1	rs62063857	12	STH
17:44076665:A:G	GTEx/v8	Brain_Caudate_basal_ganglia	ENSG00000238083	G	7.47462e-41	1.22199	7.06782e-35	17	44076665	LRRC37A2	1	rs62063857	12	STH
17:44076665:A:G	CMC	CMC_SVA_cis	ENSG00000238083	G	NA	1	0.009	17	44076665	LRRC37A2	1	rs62063857	12	STH
17:44076665:A:G	BRAINEAC	HIPP	ENSG00000120071	NA	1.13619e-06	-5.12829	8.38637e-06	17	44076665	KANSL1	1	rs62063857	12	STH
17:44076665:A:G	GTEx/v8	Brain_Anterior_cingulate_cortex_BA24	ENSG00000185829	G	4.59799e-13	0.892391	1.03581e-09	17	44076665	ARL17A	1	rs62063857	12	STH
17:44076665:A:G	GTEx/v8	Brain_Cortex	ENSG00000238083	G	6.75515e-42	1.20536	4.81353e-35	17	44076665	LRRC37A2	1	rs62063857	12	STH
17:44076665:A:G	BRAINEAC	MEDU	ENSG00000186665	NA	0.00245492	-3.09602	0.00466909	17	44076665	C17orf58	1	rs62063857	12	STH
17:44076665:A:G	CMC	CMC_NoSVA_cis	ENSG00000176681	G	NA	1	0.009	17	44076665	LRRC37A	1	rs62063857	12	STH
17:44076665:A:G	GTEx/v8	Brain_Nucleus_accumbens_basal_ganglia	ENSG00000185829	G	2.55281e-23	0.989819	2.05259e-18	17	44076665	ARL17A	1	rs62063857	12	STH
17:44076665:A:G	GTEx/v8	Brain_Hippocampus	ENSG00000238083	G	9.34838e-34	1.19171	1.29741e-27	17	44076665	LRRC37A2	1	rs62063857	12	STH
17:44076665:A:G	BRAINEAC	WHMT	ENSG00000238083	NA	0.00417937	-2.91624	0.00955371	17	44076665	LRRC37A2	1	rs62063857	12	STH
17:44076665:A:G	GTEx/v8	Brain_Cerebellum	ENSG00000186868	G	7.93536e-07	-0.285805	7.42082e-05	17	44076665	MAPT	1	rs62063857	12	STH
17:44076665:A:G	CMC	CMC_NoSVA_cis	ENSG00000238083	G	NA	1	0.009	17	44076665	LRRC37A2	1	rs62063857	12	STH
17:44076665:A:G	GTEx/v8	Brain_Cerebellar_Hemisphere	ENSG00000136448	G	7.92238e-05	-0.227737	0.00258696	17	44076665	NMT1	1	rs62063857	12	STH
17:44076665:A:G	BRAINEAC	aveALL	ENSG00000176809	NA	4.18743e-12	7.67091	1.1757e-11	17	44076665	LRRC37A3	1	rs62063857	12	STH
17:44076665:A:G	BRAINEAC	SNIG	ENSG00000238083	NA	1.88741e-11	7.57954	5.18292e-11	17	44076665	LRRC37A2	1	rs62063857	12	STH
17:44076665:A:G	BRAINEAC	SNIG	ENSG00000176809	NA	1.88741e-11	7.57954	5.18292e-11	17	44076665	LRRC37A3	1	rs62063857	12	STH
17:44076665:A:G	GTEx/v8	Brain_Cerebellar_Hemisphere	ENSG00000238083	G	2.08198e-42	1.30629	1.0494e-34	17	44076665	LRRC37A2	1	rs62063857	12	STH
17:44076665:A:G	GTEx/v8	Brain_Substantia_nigra	ENSG00000176681	G	2.0005e-08	0.914186	1.2137e-10	17	44076665	LRRC37A	1	rs62063857	12	STH
17:44076665:A:G	CMC	CMC_SVA_cis	ENSG00000228696	G	NA	1	0.009	17	44076665	ARL17B	1	rs62063857	12	STH
17:44076665:A:G	BRAINEAC	HIPP	ENSG00000238083	NA	0.00816594	-2.68989	0.0190255	17	44076665	LRRC37A2	1	rs62063857	12	STH
17:44076665:A:G	BRAINEAC	CRBL	ENSG00000238083	NA	6.3736e-25	12.9053	1.68414e-24	17	44076665	LRRC37A2	1	rs62063857	12	STH
17:44076665:A:G	GTEx/v8	Brain_Cerebellum	ENSG00000225190	G	5.48882e-40	-1.0217	8.79568e-35	17	44076665	PLEKHM1	1	rs62063857	12	STH
17:44076665:A:G	GTEx/v8	Brain_Frontal_Cortex_BA9	ENSG00000185294	G	9.04559e-06	0.3708	0.00224603	17	44076665	SPPL2C	1	rs62063857	12	STH
17:44076665:A:G	CMC	CMC_SVA_cis	ENSG00000186868	A	NA	1	0.009	17	44076665	MAPT	1	rs62063857	12	STH
17:44076665:A:G	BRAINEAC	WHMT	ENSG00000238083	NA	1.21087e-06	5.09477	3.13964e-06	17	44076665	LRRC37A2	1	rs62063857	12	STH
17:44076665:A:G	CMC	CMC_NoSVA_cis	ENSG00000176809	G	NA	1	0.009	17	44076665	LRRC37A3	1	rs62063857	12	STH
17:44076665:A:G	GTEx/v8	Brain_Cerebellum	ENSG00000185829	G	1.76181e-36	1.11953	7.41812e-31	17	44076665	ARL17A	1	rs62063857	12	STH
17:44076665:A:G	BRAINEAC	MEDU	ENSG00000186868	NA	0.00121163	3.31726	0.0106993	17	44076665	MAPT	1	rs62063857	12	STH
17:44076665:A:G	CMC	CMC_SVA_cis	ENSG00000159314	G	NA	1	0.009	17	44076665	ARHGAP27	1	rs62063857	12	STH
17:44076665:A:G	BRAINEAC	CRBL	ENSG00000120088	NA	0.00108062	-3.34481	0.00726077	17	44076665	CRHR1	1	rs62063857	12	STH
17:44076665:A:G	GTEx/v8	Brain_Hippocampus	ENSG00000120088	G	7.44575e-05	-0.229731	0.0137363	17	44076665	CRHR1	1	rs62063857	12	STH
17:44076665:A:G	CMC	CMC_NoSVA_cis	ENSG00000185829	G	NA	1	0.009	17	44076665	ARL17A	1	rs62063857	12	STH
17:44076665:A:G	BRAINEAC	TCTX	ENSG00000238083	NA	1.34466e-05	-4.54538	3.11399e-05	17	44076665	LRRC37A2	1	rs62063857	12	STH
17:44076665:A:G	GTEx/v8	Brain_Cortex	ENSG00000159314	G	2.822e-06	0.317929	0.000186356	17	44076665	ARHGAP27	1	rs62063857	12	STH
17:44076665:A:G	BRAINEAC	TCTX	ENSG00000256762	NA	0.00217593	-3.13459	0.00467071	17	44076665	STH	1	rs62063857	12	STH
17:44076665:A:G	GTEx/v8	Brain_Nucleus_accumbens_basal_ganglia	ENSG00000176681	G	7.59752e-09	0.651052	2.07654e-40	17	44076665	LRRC37A	1	rs62063857	12	STH
17:44076665:A:G	GTEx/v8	Brain_Cerebellum	ENSG00000120071	G	1.05344e-05	0.331017	1.35458e-08	17	44076665	KANSL1	1	rs62063857	12	STH
17:44076665:A:G	CMC	CMC_NoSVA_cis	ENSG00000120071	G	NA	1	0.009	17	44076665	KANSL1	1	rs62063857	12	STH
17:44076665:A:G	GTEx/v8	Brain_Frontal_Cortex_BA9	ENSG00000225190	G	8.01051e-07	0.324298	3.2641e-05	17	44076665	PLEKHM1	1	rs62063857	12	STH
17:44076665:A:G	BRAINEAC	CRBL	ENSG00000186665	NA	2.48741e-05	-4.37566	5.12235e-05	17	44076665	C17orf58	1	rs62063857	12	STH
17:44076665:A:G	BRAINEAC	HIPP	ENSG00000120088	NA	5.33103e-05	-4.19126	0.000389171	17	44076665	CRHR1	1	rs62063857	12	STH
17:44076665:A:G	BRAINEAC	THAL	ENSG00000176809	NA	8.44304e-13	7.99319	2.20331e-12	17	44076665	LRRC37A3	1	rs62063857	12	STH
17:44076665:A:G	BRAINEAC	PUTM	ENSG00000176809	NA	9.28444e-08	5.6667	2.50842e-07	17	44076665	LRRC37A3	1	rs62063857	12	STH
17:44076665:A:G	GTEx/v8	Brain_Frontal_Cortex_BA9	ENSG00000238083	G	4.31047e-35	1.23549	1.94581e-30	17	44076665	LRRC37A2	1	rs62063857	12	STH
17:44076665:A:G	BRAINEAC	TCTX	ENSG00000120071	NA	2.14805e-05	-4.42828	0.000129058	17	44076665	KANSL1	1	rs62063857	12	STH
17:44076665:A:G	GTEx/v8	Brain_Hypothalamus	ENSG00000185829	G	7.93878e-21	1.0354	2.17212e-16	17	44076665	ARL17A	1	rs62063857	12	STH
17:44076665:A:G	BRAINEAC	MEDU	ENSG00000176809	NA	1.43451e-08	6.09632	3.62224e-08	17	44076665	LRRC37A3	1	rs62063857	12	STH
17:44076665:A:G	BRAINEAC	FCTX	ENSG00000256762	NA	0.0282629	-2.2194	0.0481513	17	44076665	STH	1	rs62063857	12	STH
17:44076665:A:G	BRAINEAC	TCTX	ENSG00000120088	NA	0.000724089	-3.47224	0.00327416	17	44076665	CRHR1	1	rs62063857	12	STH
17:44076665:A:G	CMC	CMC_NoSVA_cis	ENSG00000185829	G	NA	1	0.009	17	44076665	ARL17A	1	rs62063857	12	STH
17:44076665:A:G	BRAINEAC	WHMT	ENSG00000120071	NA	0.00037089	-3.6566	0.00220221	17	44076665	KANSL1	1	rs62063857	12	STH
17:44076665:A:G	BRAINEAC	WHMT	ENSG00000120088	NA	0.000105127	-4.00243	0.000676286	17	44076665	CRHR1	1	rs62063857	12	STH
17:44076665:A:G	BRAINEAC	TCTX	ENSG00000186665	NA	0.0263654	-2.24928	0.0468099	17	44076665	C17orf58	1	rs62063857	12	STH
17:44076665:A:G	GTEx/v8	Brain_Putamen_basal_ganglia	ENSG00000225190	G	2.30134e-07	0.338848	7.91819e-07	17	44076665	PLEKHM1	1	rs62063857	12	STH
17:44076665:A:G	BRAINEAC	FCTX	ENSG00000176809	NA	4.18743e-12	7.67091	1.1757e-11	17	44076665	LRRC37A3	1	rs62063857	12	STH
17:44076665:A:G	GTEx/v8	Brain_Cortex	ENSG00000225190	G	9.20647e-14	0.440667	5.24864e-12	17	44076665	PLEKHM1	1	rs62063857	12	STH
17:44076665:A:G	GTEx/v8	Brain_Substantia_nigra	ENSG00000238083	G	2.52399e-20	1.24082	3.09413e-15	17	44076665	LRRC37A2	1	rs62063857	12	STH
17:44076665:A:G	BRAINEAC	HIPP	ENSG00000176809	NA	1.183e-12	7.94479	3.35728e-12	17	44076665	LRRC37A3	1	rs62063857	12	STH
17:44076665:A:G	BRAINEAC	HIPP	ENSG00000176681	NA	0.00622729	-2.78472	0.0131704	17	44076665	LRRC37A	1	rs62063857	12	STH
17:44076665:A:G	BRAINEAC	OCTX	ENSG00000238083	NA	4.65148e-13	8.06751	1.25197e-12	17	44076665	LRRC37A2	1	rs62063857	12	STH
17:44076665:A:G	GTEx/v8	Brain_Hypothalamus	ENSG00000176681	G	7.34803e-13	0.893178	3.00905e-29	17	44076665	LRRC37A	1	rs62063857	12	STH
17:44076665:A:G	BRAINEAC	TCTX	ENSG00000176809	NA	7.15127e-15	8.92955	1.91769e-14	17	44076665	LRRC37A3	1	rs62063857	12	STH
17:44076665:A:G	CMC	CMC_SVA_trans	ENSG00000176809	G	NA	1	0.009	17	44076665	LRRC37A3	1	rs62063857	12	STH
17:44076665:A:G	BRAINEAC	aveALL	ENSG00000238083	NA	4.18743e-12	7.67091	1.1757e-11	17	44076665	LRRC37A2	1	rs62063857	12	STH
17:44076665:A:G	GTEx/v8	Brain_Hippocampus	ENSG00000176681	G	3.17055e-09	0.715883	5.42655e-23	17	44076665	LRRC37A	1	rs62063857	12	STH
17:44076665:A:G	GTEx/v8	Brain_Frontal_Cortex_BA9	ENSG00000185829	G	3.17746e-26	1.12952	2.13049e-20	17	44076665	ARL17A	1	rs62063857	12	STH
17:44076665:A:G	GTEx/v8	Brain_Caudate_basal_ganglia	ENSG00000176681	G	4.77069e-10	0.715212	3.07662e-32	17	44076665	LRRC37A	1	rs62063857	12	STH
17:44076665:A:G	CMC	CMC_SVA_cis	ENSG00000176681	G	NA	1	0.009	17	44076665	LRRC37A	1	rs62063857	12	STH
17:44076665:A:G	GTEx/v8	Brain_Anterior_cingulate_cortex_BA24	ENSG00000238083	G	1.15821e-29	1.22552	2.20599e-23	17	44076665	LRRC37A2	1	rs62063857	12	STH
17:44076665:A:G	GTEx/v8	Brain_Nucleus_accumbens_basal_ganglia	ENSG00000159314	G	4.05842e-18	0.427502	7.23313e-14	17	44076665	ARHGAP27	1	rs62063857	12	STH
17:44076665:A:G	GTEx/v8	Brain_Cerebellar_Hemisphere	ENSG00000120071	G	1.27275e-05	0.353543	1.08545e-09	17	44076665	KANSL1	1	rs62063857	12	STH
17:44076665:A:G	CMC	CMC_NoSVA_cis	ENSG00000120071	G	NA	1	0.009	17	44076665	KANSL1	1	rs62063857	12	STH
17:44076665:A:G	GTEx/v8	Brain_Amygdala	ENSG00000185829	G	6.1872e-10	0.816611	1.19361e-06	17	44076665	ARL17A	1	rs62063857	12	STH
17:44076665:A:G	GTEx/v8	Brain_Caudate_basal_ganglia	ENSG00000120088	G	6.57449e-05	-0.263963	0.0041038	17	44076665	CRHR1	1	rs62063857	12	STH
17:44076665:A:G	GTEx/v8	Brain_Anterior_cingulate_cortex_BA24	ENSG00000225190	G	6.17263e-08	0.386642	9.34763e-05	17	44076665	PLEKHM1	1	rs62063857	12	STH
17:44076665:A:G	GTEx/v8	Brain_Cortex	ENSG00000176681	G	1.09018e-13	0.782074	4.8669e-42	17	44076665	LRRC37A	1	rs62063857	12	STH
17:44076665:A:G	BRAINEAC	MEDU	ENSG00000238083	NA	1.43451e-08	6.09632	3.62224e-08	17	44076665	LRRC37A2	1	rs62063857	12	STH
17:44076665:A:G	CMC	CMC_NoSVA_cis	ENSG00000228696	G	NA	1	0.009	17	44076665	ARL17B	1	rs62063857	12	STH
17:44076665:A:G	GTEx/v8	Brain_Nucleus_accumbens_basal_ganglia	ENSG00000238083	G	1.98777e-44	1.20528	4.14936e-37	17	44076665	LRRC37A2	1	rs62063857	12	STH
17:44076665:A:G	BRAINEAC	CRBL	ENSG00000176809	NA	6.3736e-25	12.9053	1.68414e-24	17	44076665	LRRC37A3	1	rs62063857	12	STH
17:44076665:A:G	BRAINEAC	aveALL	ENSG00000238083	NA	0.0159257	-2.44388	0.0334259	17	44076665	LRRC37A2	1	rs62063857	12	STH
17:44076665:A:G	GTEx/v8	Brain_Amygdala	ENSG00000238083	G	9.01135e-26	1.10433	7.12462e-22	17	44076665	LRRC37A2	1	rs62063857	12	STH
17:44076665:A:G	GTEx/v8	Brain_Cerebellar_Hemisphere	ENSG00000185294	G	8.27023e-20	0.67929	1.38828e-15	17	44076665	SPPL2C	1	rs62063857	12	STH
17:44076665:A:G	GTEx/v8	Brain_Caudate_basal_ganglia	ENSG00000225190	G	4.65714e-08	0.313105	3.83119e-07	17	44076665	PLEKHM1	1	rs62063857	12	STH
17:44076665:A:G	GTEx/v8	Brain_Cerebellar_Hemisphere	ENSG00000176681	G	2.81441e-25	1.12453	1.15957e-23	17	44076665	LRRC37A	1	rs62063857	12	STH
17:44108906:A:G	BRAINEAC	HIPP	ENSG00000238083	NA	0.00598715	2.79829	0.032605	17	44108906	LRRC37A2	1	rs34579536	12	KANSL1
17:44108906:A:G	GTEx/v8	Brain_Amygdala	ENSG00000225190	G	1.74103e-05	0.337383	0.00225518	17	44108906	PLEKHM1	1	rs34579536	12	KANSL1
17:44108906:A:G	GTEx/v8	Brain_Frontal_Cortex_BA9	ENSG00000225190	G	8.01051e-07	0.324298	3.2641e-05	17	44108906	PLEKHM1	1	rs34579536	12	KANSL1
17:44108906:A:G	GTEx/v8	Brain_Cerebellar_Hemisphere	ENSG00000185829	G	8.24777e-33	1.10786	8.40967e-27	17	44108906	ARL17A	1	rs34579536	12	KANSL1
17:44108906:A:G	GTEx/v8	Brain_Spinal_cord_cervical_c-1	ENSG00000238083	G	1.07442e-21	1.11361	2.48143e-16	17	44108906	LRRC37A2	1	rs34579536	12	KANSL1
17:44108906:A:G	CMC	CMC_SVA_trans	ENSG00000176809	G	NA	1	0.009	17	44108906	LRRC37A3	1	rs34579536	12	KANSL1
17:44108906:A:G	BRAINEAC	TCTX	ENSG00000238083	NA	7.15127e-15	8.92955	1.91769e-14	17	44108906	LRRC37A2	1	rs34579536	12	KANSL1
17:44108906:A:G	GTEx/v8	Brain_Frontal_Cortex_BA9	ENSG00000185294	G	9.04559e-06	0.3708	0.00224603	17	44108906	SPPL2C	1	rs34579536	12	KANSL1
17:44108906:A:G	GTEx/v8	Brain_Cerebellar_Hemisphere	ENSG00000184922	G	5.11875e-19	-0.640966	1.75905e-15	17	44108906	FMNL1	1	rs34579536	12	KANSL1
17:44108906:A:G	GTEx/v8	Brain_Amygdala	ENSG00000238083	G	9.01135e-26	1.10433	7.12462e-22	17	44108906	LRRC37A2	1	rs34579536	12	KANSL1
17:44108906:A:G	GTEx/v8	Brain_Substantia_nigra	ENSG00000238083	G	2.52399e-20	1.24082	3.09413e-15	17	44108906	LRRC37A2	1	rs34579536	12	KANSL1
17:44108906:A:G	BRAINEAC	TCTX	ENSG00000120088	NA	0.000724089	-3.47224	0.00327416	17	44108906	CRHR1	1	rs34579536	12	KANSL1
17:44108906:A:G	CMC	CMC_SVA_cis	ENSG00000176681	G	NA	1	0.009	17	44108906	LRRC37A	1	rs34579536	12	KANSL1
17:44108906:A:G	GTEx/v8	Brain_Putamen_basal_ganglia	ENSG00000176681	G	8.58073e-08	0.681975	1.62202e-31	17	44108906	LRRC37A	1	rs34579536	12	KANSL1
17:44108906:A:G	GTEx/v8	Brain_Caudate_basal_ganglia	ENSG00000120088	G	6.57449e-05	-0.263963	0.0041038	17	44108906	CRHR1	1	rs34579536	12	KANSL1
17:44108906:A:G	BRAINEAC	HIPP	ENSG00000120071	NA	1.13619e-06	-5.12829	8.38637e-06	17	44108906	KANSL1	1	rs34579536	12	KANSL1
17:44108906:A:G	GTEx/v8	Brain_Spinal_cord_cervical_c-1	ENSG00000176681	G	7.19354e-10	0.908005	1.09702e-10	17	44108906	LRRC37A	1	rs34579536	12	KANSL1
17:44108906:A:G	GTEx/v8	Brain_Caudate_basal_ganglia	ENSG00000238083	G	7.47462e-41	1.22199	7.06782e-35	17	44108906	LRRC37A2	1	rs34579536	12	KANSL1
17:44108906:A:G	BRAINEAC	SNIG	ENSG00000238083	NA	1.88741e-11	7.57954	5.18292e-11	17	44108906	LRRC37A2	1	rs34579536	12	KANSL1
17:44108906:A:G	GTEx/v8	Brain_Cerebellar_Hemisphere	ENSG00000238083	G	2.08198e-42	1.30629	1.0494e-34	17	44108906	LRRC37A2	1	rs34579536	12	KANSL1
17:44108906:A:G	GTEx/v8	Brain_Cerebellum	ENSG00000120071	G	1.05344e-05	0.331017	1.35458e-08	17	44108906	KANSL1	1	rs34579536	12	KANSL1
17:44108906:A:G	CMC	CMC_SVA_cis	ENSG00000186868	A	NA	1	0.009	17	44108906	MAPT	1	rs34579536	12	KANSL1
17:44108906:A:G	BRAINEAC	aveALL	ENSG00000238083	NA	4.18743e-12	7.67091	1.1757e-11	17	44108906	LRRC37A2	1	rs34579536	12	KANSL1
17:44108906:A:G	GTEx/v8	Brain_Hypothalamus	ENSG00000176681	G	7.34803e-13	0.893178	3.00905e-29	17	44108906	LRRC37A	1	rs34579536	12	KANSL1
17:44108906:A:G	BRAINEAC	HIPP	ENSG00000238083	NA	0.00816594	-2.68989	0.0190255	17	44108906	LRRC37A2	1	rs34579536	12	KANSL1
17:44108906:A:G	CMC	CMC_NoSVA_cis	ENSG00000185829	G	NA	1	0.009	17	44108906	ARL17A	1	rs34579536	12	KANSL1
17:44108906:A:G	CMC	CMC_NoSVA_cis	ENSG00000228696	G	NA	1	0.009	17	44108906	ARL17B	1	rs34579536	12	KANSL1
17:44108906:A:G	BRAINEAC	CRBL	ENSG00000238083	NA	6.3736e-25	12.9053	1.68414e-24	17	44108906	LRRC37A2	1	rs34579536	12	KANSL1
17:44108906:A:G	GTEx/v8	Brain_Cerebellum	ENSG00000185829	G	1.76181e-36	1.11953	7.41812e-31	17	44108906	ARL17A	1	rs34579536	12	KANSL1
17:44108906:A:G	GTEx/v8	Brain_Hypothalamus	ENSG00000185829	G	7.93878e-21	1.0354	2.17212e-16	17	44108906	ARL17A	1	rs34579536	12	KANSL1
17:44108906:A:G	GTEx/v8	Brain_Anterior_cingulate_cortex_BA24	ENSG00000238083	G	1.15821e-29	1.22552	2.20599e-23	17	44108906	LRRC37A2	1	rs34579536	12	KANSL1
17:44108906:A:G	BRAINEAC	WHMT	ENSG00000238083	NA	0.00417937	-2.91624	0.00955371	17	44108906	LRRC37A2	1	rs34579536	12	KANSL1
17:44108906:A:G	CMC	CMC_NoSVA_cis	ENSG00000120071	G	NA	1	0.009	17	44108906	KANSL1	1	rs34579536	12	KANSL1
17:44108906:A:G	CMC	CMC_NoSVA_cis	ENSG00000238083	G	NA	1	0.009	17	44108906	LRRC37A2	1	rs34579536	12	KANSL1
17:44108906:A:G	BRAINEAC	CRBL	ENSG00000176809	NA	6.3736e-25	12.9053	1.68414e-24	17	44108906	LRRC37A3	1	rs34579536	12	KANSL1
17:44108906:A:G	GTEx/v8	Brain_Hippocampus	ENSG00000120088	G	7.44575e-05	-0.229731	0.0137363	17	44108906	CRHR1	1	rs34579536	12	KANSL1
17:44108906:A:G	GTEx/v8	Brain_Substantia_nigra	ENSG00000176681	G	2.0005e-08	0.914186	1.2137e-10	17	44108906	LRRC37A	1	rs34579536	12	KANSL1
17:44108906:A:G	CMC	CMC_NoSVA_trans	ENSG00000176809	G	NA	1	0.009	17	44108906	LRRC37A3	1	rs34579536	12	KANSL1
17:44108906:A:G	BRAINEAC	TCTX	ENSG00000120071	NA	2.14805e-05	-4.42828	0.000129058	17	44108906	KANSL1	1	rs34579536	12	KANSL1
17:44108906:A:G	BRAINEAC	aveALL	ENSG00000256762	NA	0.0282629	-2.2194	0.0481513	17	44108906	STH	1	rs34579536	12	KANSL1
17:44108906:A:G	GTEx/v8	Brain_Nucleus_accumbens_basal_ganglia	ENSG00000176681	G	7.59752e-09	0.651052	2.07654e-40	17	44108906	LRRC37A	1	rs34579536	12	KANSL1
17:44108906:A:G	GTEx/v8	Brain_Nucleus_accumbens_basal_ganglia	ENSG00000159314	G	4.05842e-18	0.427502	7.23313e-14	17	44108906	ARHGAP27	1	rs34579536	12	KANSL1
17:44108906:A:G	GTEx/v8	Brain_Nucleus_accumbens_basal_ganglia	ENSG00000238083	G	1.98777e-44	1.20528	4.14936e-37	17	44108906	LRRC37A2	1	rs34579536	12	KANSL1
17:44108906:A:G	BRAINEAC	TCTX	ENSG00000176809	NA	7.15127e-15	8.92955	1.91769e-14	17	44108906	LRRC37A3	1	rs34579536	12	KANSL1
17:44108906:A:G	BRAINEAC	aveALL	ENSG00000176809	NA	4.18743e-12	7.67091	1.1757e-11	17	44108906	LRRC37A3	1	rs34579536	12	KANSL1
17:44108906:A:G	CMC	CMC_SVA_cis	ENSG00000120071	G	NA	1	0.009	17	44108906	KANSL1	1	rs34579536	12	KANSL1
17:44108906:A:G	BRAINEAC	CRBL	ENSG00000186868	NA	0.00093077	-3.38966	0.00718459	17	44108906	MAPT	1	rs34579536	12	KANSL1
17:44108906:A:G	CMC	CMC_SVA_cis	ENSG00000228696	G	NA	1	0.009	17	44108906	ARL17B	1	rs34579536	12	KANSL1
17:44108906:A:G	GTEx/v8	Brain_Frontal_Cortex_BA9	ENSG00000176681	G	5.06335e-11	0.766885	3.82005e-31	17	44108906	LRRC37A	1	rs34579536	12	KANSL1
17:44108906:A:G	GTEx/v8	Brain_Caudate_basal_ganglia	ENSG00000185829	G	2.1958e-17	0.856008	8.68241e-14	17	44108906	ARL17A	1	rs34579536	12	KANSL1
17:44108906:A:G	BRAINEAC	HIPP	ENSG00000238083	NA	0.00622729	-2.78472	0.0131704	17	44108906	LRRC37A2	1	rs34579536	12	KANSL1
17:44108906:A:G	CMC	CMC_NoSVA_cis	ENSG00000228696	G	NA	1	0.009	17	44108906	ARL17B	1	rs34579536	12	KANSL1
17:44108906:A:G	BRAINEAC	MEDU	ENSG00000186665	NA	0.00245492	-3.09602	0.00466909	17	44108906	C17orf58	1	rs34579536	12	KANSL1
17:44108906:A:G	BRAINEAC	MEDU	ENSG00000176809	NA	1.43451e-08	6.09632	3.62224e-08	17	44108906	LRRC37A3	1	rs34579536	12	KANSL1
17:44108906:A:G	CMC	CMC_NoSVA_cis	ENSG00000176681	G	NA	1	0.009	17	44108906	LRRC37A	1	rs34579536	12	KANSL1
17:44108906:A:G	GTEx/v8	Brain_Putamen_basal_ganglia	ENSG00000185829	G	2.15855e-12	0.776594	8.98679e-09	17	44108906	ARL17A	1	rs34579536	12	KANSL1
17:44108906:A:G	GTEx/v8	Brain_Caudate_basal_ganglia	ENSG00000176681	G	4.77069e-10	0.715212	3.07662e-32	17	44108906	LRRC37A	1	rs34579536	12	KANSL1
17:44108906:A:G	BRAINEAC	TCTX	ENSG00000238083	NA	1.34466e-05	-4.54538	3.11399e-05	17	44108906	LRRC37A2	1	rs34579536	12	KANSL1
17:44108906:A:G	BRAINEAC	FCTX	ENSG00000238083	NA	0.0159257	-2.44388	0.0334259	17	44108906	LRRC37A2	1	rs34579536	12	KANSL1
17:44108906:A:G	GTEx/v8	Brain_Anterior_cingulate_cortex_BA24	ENSG00000176681	G	1.21579e-07	0.67051	3.11336e-25	17	44108906	LRRC37A	1	rs34579536	12	KANSL1
17:44108906:A:G	BRAINEAC	OCTX	ENSG00000186665	NA	0.0157422	-2.44773	0.0297851	17	44108906	C17orf58	1	rs34579536	12	KANSL1
17:44108906:A:G	BRAINEAC	MEDU	ENSG00000238083	NA	0.00137211	-3.27905	0.00327021	17	44108906	LRRC37A2	1	rs34579536	12	KANSL1
17:44108906:A:G	BRAINEAC	aveALL	ENSG00000238083	NA	0.0159257	-2.44388	0.0334259	17	44108906	LRRC37A2	1	rs34579536	12	KANSL1
17:44108906:A:G	BRAINEAC	SNIG	ENSG00000176809	NA	1.88741e-11	7.57954	5.18292e-11	17	44108906	LRRC37A3	1	rs34579536	12	KANSL1
17:44108906:A:G	GTEx/v8	Brain_Anterior_cingulate_cortex_BA24	ENSG00000185829	G	4.59799e-13	0.892391	1.03581e-09	17	44108906	ARL17A	1	rs34579536	12	KANSL1
17:44108906:A:G	BRAINEAC	FCTX	ENSG00000176809	NA	4.18743e-12	7.67091	1.1757e-11	17	44108906	LRRC37A3	1	rs34579536	12	KANSL1
17:44108906:A:G	BRAINEAC	FCTX	ENSG00000256762	NA	0.0282629	-2.2194	0.0481513	17	44108906	STH	1	rs34579536	12	KANSL1
17:44108906:A:G	BRAINEAC	MEDU	ENSG00000120071	NA	0.000379755	-3.66003	0.00269015	17	44108906	KANSL1	1	rs34579536	12	KANSL1
17:44108906:A:G	BRAINEAC	MEDU	ENSG00000186868	NA	0.00121163	3.31726	0.0106993	17	44108906	MAPT	1	rs34579536	12	KANSL1
17:44108906:A:G	GTEx/v8	Brain_Nucleus_accumbens_basal_ganglia	ENSG00000120088	G	9.47884e-05	-0.256662	0.00117547	17	44108906	CRHR1	1	rs34579536	12	KANSL1
17:44108906:A:G	BRAINEAC	TCTX	ENSG00000186868	NA	8.20875e-06	-4.66675	0.000152205	17	44108906	MAPT	1	rs34579536	12	KANSL1
17:44108906:A:G	GTEx/v8	Brain_Caudate_basal_ganglia	ENSG00000159314	G	4.77368e-09	0.240715	4.55561e-06	17	44108906	ARHGAP27	1	rs34579536	12	KANSL1
17:44108906:A:G	GTEx/v8	Brain_Putamen_basal_ganglia	ENSG00000238083	G	1.5385e-35	1.20334	1.78933e-29	17	44108906	LRRC37A2	1	rs34579536	12	KANSL1
17:44108906:A:G	GTEx/v8	Brain_Cerebellar_Hemisphere	ENSG00000120071	G	1.27275e-05	0.353543	1.08545e-09	17	44108906	KANSL1	1	rs34579536	12	KANSL1
17:44108906:A:G	BRAINEAC	OCTX	ENSG00000238083	NA	4.65148e-13	8.06751	1.25197e-12	17	44108906	LRRC37A2	1	rs34579536	12	KANSL1
17:44108906:A:G	BRAINEAC	TCTX	ENSG00000256762	NA	0.00217593	-3.13459	0.00467071	17	44108906	STH	1	rs34579536	12	KANSL1
17:44108906:A:G	BRAINEAC	TCTX	ENSG00000186665	NA	0.0263654	-2.24928	0.0468099	17	44108906	C17orf58	1	rs34579536	12	KANSL1
17:44108906:A:G	GTEx/v8	Brain_Putamen_basal_ganglia	ENSG00000225190	G	2.30134e-07	0.338848	7.91819e-07	17	44108906	PLEKHM1	1	rs34579536	12	KANSL1
17:44108906:A:G	BRAINEAC	HIPP	ENSG00000120088	NA	5.33103e-05	-4.19126	0.000389171	17	44108906	CRHR1	1	rs34579536	12	KANSL1
17:44108906:A:G	BRAINEAC	MEDU	ENSG00000238083	NA	1.43451e-08	6.09632	3.62224e-08	17	44108906	LRRC37A2	1	rs34579536	12	KANSL1
17:44108906:A:G	GTEx/v8	Brain_Cerebellum	ENSG00000184922	G	1.55492e-22	-0.703595	7.89257e-19	17	44108906	FMNL1	1	rs34579536	12	KANSL1
17:44108906:A:G	GTEx/v8	Brain_Cerebellum	ENSG00000185294	G	5.47451e-24	0.760892	5.44181e-19	17	44108906	SPPL2C	1	rs34579536	12	KANSL1
17:44108906:A:G	GTEx/v8	Brain_Cerebellar_Hemisphere	ENSG00000225190	G	1.33466e-27	-0.839202	4.68594e-23	17	44108906	PLEKHM1	1	rs34579536	12	KANSL1
17:44108906:A:G	BRAINEAC	OCTX	ENSG00000176809	NA	4.65148e-13	8.06751	1.25197e-12	17	44108906	LRRC37A3	1	rs34579536	12	KANSL1
17:44108906:A:G	GTEx/v8	Brain_Cerebellar_Hemisphere	ENSG00000176681	G	2.81441e-25	1.12453	1.15957e-23	17	44108906	LRRC37A	1	rs34579536	12	KANSL1
17:44108906:A:G	GTEx/v8	Brain_Amygdala	ENSG00000176681	G	6.3258e-07	0.679567	2.4924e-20	17	44108906	LRRC37A	1	rs34579536	12	KANSL1
17:44108906:A:G	GTEx/v8	Brain_Cerebellar_Hemisphere	ENSG00000185294	G	8.27023e-20	0.67929	1.38828e-15	17	44108906	SPPL2C	1	rs34579536	12	KANSL1
17:44108906:A:G	GTEx/v8	Brain_Cerebellar_Hemisphere	ENSG00000136448	G	7.92238e-05	-0.227737	0.00258696	17	44108906	NMT1	1	rs34579536	12	KANSL1
17:44108906:A:G	GTEx/v8	Brain_Caudate_basal_ganglia	ENSG00000225190	G	4.65714e-08	0.313105	3.83119e-07	17	44108906	PLEKHM1	1	rs34579536	12	KANSL1
17:44108906:A:G	BRAINEAC	MEDU	ENSG00000120088	NA	1.43777e-06	-5.08088	1.3526e-05	17	44108906	CRHR1	1	rs34579536	12	KANSL1
17:44108906:A:G	BRAINEAC	HIPP	ENSG00000176809	NA	1.183e-12	7.94479	3.35728e-12	17	44108906	LRRC37A3	1	rs34579536	12	KANSL1
17:44108906:A:G	GTEx/v8	Brain_Amygdala	ENSG00000185829	G	6.1872e-10	0.816611	1.19361e-06	17	44108906	ARL17A	1	rs34579536	12	KANSL1
17:44108906:A:G	GTEx/v8	Brain_Frontal_Cortex_BA9	ENSG00000185829	G	3.17746e-26	1.12952	2.13049e-20	17	44108906	ARL17A	1	rs34579536	12	KANSL1
17:44108906:A:G	GTEx/v8	Brain_Cerebellum	ENSG00000073969	G	0.000171866	-0.14865	2.14459e-10	17	44108906	NSF	1	rs34579536	12	KANSL1
17:44108906:A:G	GTEx/v8	Brain_Nucleus_accumbens_basal_ganglia	ENSG00000185829	G	2.55281e-23	0.989819	2.05259e-18	17	44108906	ARL17A	1	rs34579536	12	KANSL1
17:44108906:A:G	GTEx/v8	Brain_Nucleus_accumbens_basal_ganglia	ENSG00000225190	G	1.54788e-13	0.409056	3.42523e-13	17	44108906	PLEKHM1	1	rs34579536	12	KANSL1
17:44108906:A:G	GTEx/v8	Brain_Frontal_Cortex_BA9	ENSG00000238083	G	4.31047e-35	1.23549	1.94581e-30	17	44108906	LRRC37A2	1	rs34579536	12	KANSL1
17:44108906:A:G	BRAINEAC	HIPP	ENSG00000238083	NA	1.183e-12	7.94479	3.35728e-12	17	44108906	LRRC37A2	1	rs34579536	12	KANSL1
17:44108906:A:G	BRAINEAC	WHMT	ENSG00000120071	NA	0.00037089	-3.6566	0.00220221	17	44108906	KANSL1	1	rs34579536	12	KANSL1
17:44108906:A:G	GTEx/v8	Brain_Cortex	ENSG00000185829	G	8.94307e-28	1.06058	8.50282e-24	17	44108906	ARL17A	1	rs34579536	12	KANSL1
17:44108906:A:G	BRAINEAC	WHMT	ENSG00000120088	NA	0.000105127	-4.00243	0.000676286	17	44108906	CRHR1	1	rs34579536	12	KANSL1
17:44108906:A:G	GTEx/v8	Brain_Cerebellum	ENSG00000186868	G	7.93536e-07	-0.285805	7.42082e-05	17	44108906	MAPT	1	rs34579536	12	KANSL1
17:44108906:A:G	GTEx/v8	Brain_Cortex	ENSG00000176681	G	1.09018e-13	0.782074	4.8669e-42	17	44108906	LRRC37A	1	rs34579536	12	KANSL1
17:44108906:A:G	BRAINEAC	CRBL	ENSG00000186665	NA	2.48741e-05	-4.37566	5.12235e-05	17	44108906	C17orf58	1	rs34579536	12	KANSL1
17:44108906:A:G	BRAINEAC	THAL	ENSG00000120071	NA	0.00262466	-3.07175	0.0150664	17	44108906	KANSL1	1	rs34579536	12	KANSL1
17:44108906:A:G	BRAINEAC	THAL	ENSG00000176809	NA	8.44304e-13	7.99319	2.20331e-12	17	44108906	LRRC37A3	1	rs34579536	12	KANSL1
17:44108906:A:G	GTEx/v8	Brain_Cortex	ENSG00000225190	G	9.20647e-14	0.440667	5.24864e-12	17	44108906	PLEKHM1	1	rs34579536	12	KANSL1
17:44108906:A:G	GTEx/v8	Brain_Cerebellum	ENSG00000176681	G	6.2697e-27	1.04178	1.32888e-33	17	44108906	LRRC37A	1	rs34579536	12	KANSL1
17:44108906:A:G	BRAINEAC	HIPP	ENSG00000176681	NA	0.00598715	2.79829	0.032605	17	44108906	LRRC37A	1	rs34579536	12	KANSL1
17:44108906:A:G	BRAINEAC	HIPP	ENSG00000176809	NA	0.00622729	-2.78472	0.0131704	17	44108906	LRRC37A3	1	rs34579536	12	KANSL1
17:44108906:A:G	BRAINEAC	WHMT	ENSG00000176809	NA	1.21087e-06	5.09477	3.13964e-06	17	44108906	LRRC37A3	1	rs34579536	12	KANSL1
17:44108906:A:G	BRAINEAC	FCTX	ENSG00000238083	NA	4.18743e-12	7.67091	1.1757e-11	17	44108906	LRRC37A2	1	rs34579536	12	KANSL1
17:44108906:A:G	GTEx/v8	Brain_Cortex	ENSG00000159314	G	2.822e-06	0.317929	0.000186356	17	44108906	ARHGAP27	1	rs34579536	12	KANSL1
17:44108906:A:G	BRAINEAC	HIPP	ENSG00000176809	NA	0.00598715	2.79829	0.032605	17	44108906	LRRC37A3	1	rs34579536	12	KANSL1
17:44108906:A:G	BRAINEAC	THAL	ENSG00000238083	NA	8.44304e-13	7.99319	2.20331e-12	17	44108906	LRRC37A2	1	rs34579536	12	KANSL1
17:44108906:A:G	GTEx/v8	Brain_Hypothalamus	ENSG00000238083	G	6.64396e-41	1.30353	2.48811e-35	17	44108906	LRRC37A2	1	rs34579536	12	KANSL1
17:44108906:A:G	GTEx/v8	Brain_Hippocampus	ENSG00000176681	G	3.17055e-09	0.715883	5.42655e-23	17	44108906	LRRC37A	1	rs34579536	12	KANSL1
17:44108906:A:G	CMC	CMC_NoSVA_cis	ENSG00000185829	G	NA	1	0.009	17	44108906	ARL17A	1	rs34579536	12	KANSL1
17:44108906:A:G	BRAINEAC	PUTM	ENSG00000238083	NA	9.28444e-08	5.6667	2.50842e-07	17	44108906	LRRC37A2	1	rs34579536	12	KANSL1
17:44108906:A:G	CMC	CMC_NoSVA_cis	ENSG00000120071	G	NA	1	0.009	17	44108906	KANSL1	1	rs34579536	12	KANSL1
17:44108906:A:G	GTEx/v8	Brain_Hippocampus	ENSG00000185829	G	3.75471e-10	0.683399	5.4462e-07	17	44108906	ARL17A	1	rs34579536	12	KANSL1
17:44108906:A:G	CMC	CMC_NoSVA_cis	ENSG00000176809	G	NA	1	0.009	17	44108906	LRRC37A3	1	rs34579536	12	KANSL1
17:44108906:A:G	CMC	CMC_SVA_cis	ENSG00000238083	G	NA	1	0.009	17	44108906	LRRC37A2	1	rs34579536	12	KANSL1
17:44108906:A:G	BRAINEAC	THAL	ENSG00000238083	NA	0.015166	-2.46318	0.0334249	17	44108906	LRRC37A2	1	rs34579536	12	KANSL1
17:44108906:A:G	CMC	CMC_NoSVA_cis	ENSG00000176681	G	NA	1	0.009	17	44108906	LRRC37A	1	rs34579536	12	KANSL1
17:44108906:A:G	BRAINEAC	CRBL	ENSG00000120071	NA	4.12065e-05	-4.24779	0.000293277	17	44108906	KANSL1	1	rs34579536	12	KANSL1
17:44108906:A:G	GTEx/v8	Brain_Cerebellum	ENSG00000238083	G	1.40531e-51	1.18601	7.9119e-44	17	44108906	LRRC37A2	1	rs34579536	12	KANSL1
17:44108906:A:G	GTEx/v8	Brain_Cerebellum	ENSG00000225190	G	5.48882e-40	-1.0217	8.79568e-35	17	44108906	PLEKHM1	1	rs34579536	12	KANSL1
17:44108906:A:G	CMC	CMC_SVA_cis	ENSG00000108379	G	NA	1	0.009	17	44108906	WNT3	1	rs34579536	12	KANSL1
17:44108906:A:G	GTEx/v8	Brain_Hippocampus	ENSG00000238083	G	9.34838e-34	1.19171	1.29741e-27	17	44108906	LRRC37A2	1	rs34579536	12	KANSL1
17:44108906:A:G	BRAINEAC	CRBL	ENSG00000225190	NA	0.00112518	3.3326	0.00985531	17	44108906	PLEKHM1	1	rs34579536	12	KANSL1
17:44108906:A:G	CMC	CMC_SVA_cis	ENSG00000185829	G	NA	1	0.009	17	44108906	ARL17A	1	rs34579536	12	KANSL1
17:44108906:A:G	CMC	CMC_SVA_cis	ENSG00000120088	G	NA	1	0.009	17	44108906	CRHR1	1	rs34579536	12	KANSL1
17:44108906:A:G	BRAINEAC	PUTM	ENSG00000176809	NA	9.28444e-08	5.6667	2.50842e-07	17	44108906	LRRC37A3	1	rs34579536	12	KANSL1
17:44108906:A:G	BRAINEAC	CRBL	ENSG00000185294	NA	0.00089248	-3.40221	0.00512742	17	44108906	SPPL2C	1	rs34579536	12	KANSL1
17:44108906:A:G	BRAINEAC	CRBL	ENSG00000120088	NA	0.00108062	-3.34481	0.00726077	17	44108906	CRHR1	1	rs34579536	12	KANSL1
17:44108906:A:G	CMC	CMC_SVA_cis	ENSG00000159314	G	NA	1	0.009	17	44108906	ARHGAP27	1	rs34579536	12	KANSL1
17:44108906:A:G	GTEx/v8	Brain_Cortex	ENSG00000238083	G	6.75515e-42	1.20536	4.81353e-35	17	44108906	LRRC37A2	1	rs34579536	12	KANSL1
17:44108906:A:G	BRAINEAC	WHMT	ENSG00000238083	NA	1.21087e-06	5.09477	3.13964e-06	17	44108906	LRRC37A2	1	rs34579536	12	KANSL1
17:44108906:A:G	CMC	CMC_NoSVA_cis	ENSG00000238083	G	NA	1	0.009	17	44108906	LRRC37A2	1	rs34579536	12	KANSL1
17:44108906:A:G	GTEx/v8	Brain_Anterior_cingulate_cortex_BA24	ENSG00000225190	G	6.17263e-08	0.386642	9.34763e-05	17	44108906	PLEKHM1	1	rs34579536	12	KANSL1
17:44108906:A:G	BRAINEAC	HIPP	ENSG00000176681	NA	0.00622729	-2.78472	0.0131704	17	44108906	LRRC37A	1	rs34579536	12	KANSL1
17:44117119:A:G	GTEx/v8	Brain_Cerebellum	ENSG00000185294	G	5.47451e-24	0.760892	5.44181e-19	17	44117119	SPPL2C	1	rs34043286	12	KANSL1
17:44117119:A:G	BRAINEAC	THAL	ENSG00000238083	NA	0.015166	-2.46318	0.0334249	17	44117119	LRRC37A2	1	rs34043286	12	KANSL1
17:44117119:A:G	BRAINEAC	MEDU	ENSG00000120088	NA	1.43777e-06	-5.08088	1.3526e-05	17	44117119	CRHR1	1	rs34043286	12	KANSL1
17:44117119:A:G	BRAINEAC	CRBL	ENSG00000120088	NA	0.00108062	-3.34481	0.00726077	17	44117119	CRHR1	1	rs34043286	12	KANSL1
17:44117119:A:G	GTEx/v8	Brain_Substantia_nigra	ENSG00000238083	G	2.52399e-20	1.24082	3.09413e-15	17	44117119	LRRC37A2	1	rs34043286	12	KANSL1
17:44117119:A:G	BRAINEAC	SNIG	ENSG00000176809	NA	1.88741e-11	7.57954	5.18292e-11	17	44117119	LRRC37A3	1	rs34043286	12	KANSL1
17:44117119:A:G	GTEx/v8	Brain_Hippocampus	ENSG00000120088	G	7.44575e-05	-0.229731	0.0137363	17	44117119	CRHR1	1	rs34043286	12	KANSL1
17:44117119:A:G	BRAINEAC	FCTX	ENSG00000176809	NA	4.18743e-12	7.67091	1.1757e-11	17	44117119	LRRC37A3	1	rs34043286	12	KANSL1
17:44117119:A:G	GTEx/v8	Brain_Nucleus_accumbens_basal_ganglia	ENSG00000176681	G	7.59752e-09	0.651052	2.07654e-40	17	44117119	LRRC37A	1	rs34043286	12	KANSL1
17:44117119:A:G	BRAINEAC	WHMT	ENSG00000176809	NA	1.21087e-06	5.09477	3.13964e-06	17	44117119	LRRC37A3	1	rs34043286	12	KANSL1
17:44117119:A:G	BRAINEAC	HIPP	ENSG00000238083	NA	1.183e-12	7.94479	3.35728e-12	17	44117119	LRRC37A2	1	rs34043286	12	KANSL1
17:44117119:A:G	BRAINEAC	SNIG	ENSG00000238083	NA	1.88741e-11	7.57954	5.18292e-11	17	44117119	LRRC37A2	1	rs34043286	12	KANSL1
17:44117119:A:G	BRAINEAC	CRBL	ENSG00000120071	NA	4.12065e-05	-4.24779	0.000293277	17	44117119	KANSL1	1	rs34043286	12	KANSL1
17:44117119:A:G	GTEx/v8	Brain_Substantia_nigra	ENSG00000176681	G	2.0005e-08	0.914186	1.2137e-10	17	44117119	LRRC37A	1	rs34043286	12	KANSL1
17:44117119:A:G	GTEx/v8	Brain_Nucleus_accumbens_basal_ganglia	ENSG00000238083	G	1.98777e-44	1.20528	4.14936e-37	17	44117119	LRRC37A2	1	rs34043286	12	KANSL1
17:44117119:A:G	GTEx/v8	Brain_Nucleus_accumbens_basal_ganglia	ENSG00000185829	G	2.55281e-23	0.989819	2.05259e-18	17	44117119	ARL17A	1	rs34043286	12	KANSL1
17:44117119:A:G	CMC	CMC_SVA_trans	ENSG00000176809	G	NA	1	0.009	17	44117119	LRRC37A3	1	rs34043286	12	KANSL1
17:44117119:A:G	BRAINEAC	CRBL	ENSG00000225190	NA	0.00112518	3.3326	0.00985531	17	44117119	PLEKHM1	1	rs34043286	12	KANSL1
17:44117119:A:G	BRAINEAC	MEDU	ENSG00000176809	NA	1.43451e-08	6.09632	3.62224e-08	17	44117119	LRRC37A3	1	rs34043286	12	KANSL1
17:44117119:A:G	BRAINEAC	MEDU	ENSG00000120071	NA	0.000379755	-3.66003	0.00269015	17	44117119	KANSL1	1	rs34043286	12	KANSL1
17:44117119:A:G	BRAINEAC	CRBL	ENSG00000176809	NA	6.3736e-25	12.9053	1.68414e-24	17	44117119	LRRC37A3	1	rs34043286	12	KANSL1
17:44117119:A:G	GTEx/v8	Brain_Cerebellum	ENSG00000120071	G	1.05344e-05	0.331017	1.35458e-08	17	44117119	KANSL1	1	rs34043286	12	KANSL1
17:44117119:A:G	GTEx/v8	Brain_Caudate_basal_ganglia	ENSG00000176681	G	4.77069e-10	0.715212	3.07662e-32	17	44117119	LRRC37A	1	rs34043286	12	KANSL1
17:44117119:A:G	GTEx/v8	Brain_Cerebellar_Hemisphere	ENSG00000185294	G	8.27023e-20	0.67929	1.38828e-15	17	44117119	SPPL2C	1	rs34043286	12	KANSL1
17:44117119:A:G	GTEx/v8	Brain_Anterior_cingulate_cortex_BA24	ENSG00000238083	G	1.15821e-29	1.22552	2.20599e-23	17	44117119	LRRC37A2	1	rs34043286	12	KANSL1
17:44117119:A:G	BRAINEAC	MEDU	ENSG00000238083	NA	0.00137211	-3.27905	0.00327021	17	44117119	LRRC37A2	1	rs34043286	12	KANSL1
17:44117119:A:G	BRAINEAC	HIPP	ENSG00000176809	NA	0.00598715	2.79829	0.032605	17	44117119	LRRC37A3	1	rs34043286	12	KANSL1
17:44117119:A:G	GTEx/v8	Brain_Amygdala	ENSG00000238083	G	9.01135e-26	1.10433	7.12462e-22	17	44117119	LRRC37A2	1	rs34043286	12	KANSL1
17:44117119:A:G	BRAINEAC	MEDU	ENSG00000186868	NA	0.00121163	3.31726	0.0106993	17	44117119	MAPT	1	rs34043286	12	KANSL1
17:44117119:A:G	BRAINEAC	MEDU	ENSG00000238083	NA	1.43451e-08	6.09632	3.62224e-08	17	44117119	LRRC37A2	1	rs34043286	12	KANSL1
17:44117119:A:G	BRAINEAC	TCTX	ENSG00000186665	NA	0.0263654	-2.24928	0.0468099	17	44117119	C17orf58	1	rs34043286	12	KANSL1
17:44117119:A:G	BRAINEAC	TCTX	ENSG00000238083	NA	7.15127e-15	8.92955	1.91769e-14	17	44117119	LRRC37A2	1	rs34043286	12	KANSL1
17:44117119:A:G	BRAINEAC	OCTX	ENSG00000176809	NA	4.65148e-13	8.06751	1.25197e-12	17	44117119	LRRC37A3	1	rs34043286	12	KANSL1
17:44117119:A:G	GTEx/v8	Brain_Cerebellum	ENSG00000185829	G	1.76181e-36	1.11953	7.41812e-31	17	44117119	ARL17A	1	rs34043286	12	KANSL1
17:44117119:A:G	GTEx/v8	Brain_Cortex	ENSG00000238083	G	6.75515e-42	1.20536	4.81353e-35	17	44117119	LRRC37A2	1	rs34043286	12	KANSL1
17:44117119:A:G	CMC	CMC_SVA_cis	ENSG00000120071	G	NA	1	0.009	17	44117119	KANSL1	1	rs34043286	12	KANSL1
17:44117119:A:G	CMC	CMC_SVA_cis	ENSG00000120088	G	NA	1	0.009	17	44117119	CRHR1	1	rs34043286	12	KANSL1
17:44117119:A:G	BRAINEAC	OCTX	ENSG00000186665	NA	0.0157422	-2.44773	0.0297851	17	44117119	C17orf58	1	rs34043286	12	KANSL1
17:44117119:A:G	GTEx/v8	Brain_Anterior_cingulate_cortex_BA24	ENSG00000185829	G	4.59799e-13	0.892391	1.03581e-09	17	44117119	ARL17A	1	rs34043286	12	KANSL1
17:44117119:A:G	BRAINEAC	TCTX	ENSG00000120088	NA	0.000724089	-3.47224	0.00327416	17	44117119	CRHR1	1	rs34043286	12	KANSL1
17:44117119:A:G	BRAINEAC	TCTX	ENSG00000120071	NA	2.14805e-05	-4.42828	0.000129058	17	44117119	KANSL1	1	rs34043286	12	KANSL1
17:44117119:A:G	BRAINEAC	WHMT	ENSG00000120088	NA	0.000105127	-4.00243	0.000676286	17	44117119	CRHR1	1	rs34043286	12	KANSL1
17:44117119:A:G	GTEx/v8	Brain_Cerebellar_Hemisphere	ENSG00000136448	G	7.92238e-05	-0.227737	0.00258696	17	44117119	NMT1	1	rs34043286	12	KANSL1
17:44117119:A:G	GTEx/v8	Brain_Cerebellar_Hemisphere	ENSG00000120071	G	1.27275e-05	0.353543	1.08545e-09	17	44117119	KANSL1	1	rs34043286	12	KANSL1
17:44117119:A:G	GTEx/v8	Brain_Cerebellum	ENSG00000073969	G	0.000171866	-0.14865	2.14459e-10	17	44117119	NSF	1	rs34043286	12	KANSL1
17:44117119:A:G	BRAINEAC	OCTX	ENSG00000238083	NA	4.65148e-13	8.06751	1.25197e-12	17	44117119	LRRC37A2	1	rs34043286	12	KANSL1
17:44117119:A:G	GTEx/v8	Brain_Cerebellar_Hemisphere	ENSG00000184922	G	5.11875e-19	-0.640966	1.75905e-15	17	44117119	FMNL1	1	rs34043286	12	KANSL1
17:44117119:A:G	GTEx/v8	Brain_Cerebellar_Hemisphere	ENSG00000238083	G	2.08198e-42	1.30629	1.0494e-34	17	44117119	LRRC37A2	1	rs34043286	12	KANSL1
17:44117119:A:G	BRAINEAC	TCTX	ENSG00000256762	NA	0.00217593	-3.13459	0.00467071	17	44117119	STH	1	rs34043286	12	KANSL1
17:44117119:A:G	GTEx/v8	Brain_Anterior_cingulate_cortex_BA24	ENSG00000225190	G	6.17263e-08	0.386642	9.34763e-05	17	44117119	PLEKHM1	1	rs34043286	12	KANSL1
17:44117119:A:G	BRAINEAC	WHMT	ENSG00000120071	NA	0.00037089	-3.6566	0.00220221	17	44117119	KANSL1	1	rs34043286	12	KANSL1
17:44117119:A:G	CMC	CMC_SVA_cis	ENSG00000176681	G	NA	1	0.009	17	44117119	LRRC37A	1	rs34043286	12	KANSL1
17:44117119:A:G	CMC	CMC_SVA_cis	ENSG00000108379	G	NA	1	0.009	17	44117119	WNT3	1	rs34043286	12	KANSL1
17:44117119:A:G	BRAINEAC	TCTX	ENSG00000186868	NA	8.20875e-06	-4.66675	0.000152205	17	44117119	MAPT	1	rs34043286	12	KANSL1
17:44117119:A:G	BRAINEAC	TCTX	ENSG00000238083	NA	1.34466e-05	-4.54538	3.11399e-05	17	44117119	LRRC37A2	1	rs34043286	12	KANSL1
17:44117119:A:G	BRAINEAC	HIPP	ENSG00000120088	NA	5.33103e-05	-4.19126	0.000389171	17	44117119	CRHR1	1	rs34043286	12	KANSL1
17:44117119:A:G	BRAINEAC	TCTX	ENSG00000176809	NA	7.15127e-15	8.92955	1.91769e-14	17	44117119	LRRC37A3	1	rs34043286	12	KANSL1
17:44117119:A:G	CMC	CMC_SVA_cis	ENSG00000159314	G	NA	1	0.009	17	44117119	ARHGAP27	1	rs34043286	12	KANSL1
17:44117119:A:G	GTEx/v8	Brain_Hippocampus	ENSG00000176681	G	3.17055e-09	0.715883	5.42655e-23	17	44117119	LRRC37A	1	rs34043286	12	KANSL1
17:44117119:A:G	GTEx/v8	Brain_Cerebellar_Hemisphere	ENSG00000176681	G	2.81441e-25	1.12453	1.15957e-23	17	44117119	LRRC37A	1	rs34043286	12	KANSL1
17:44117119:A:G	BRAINEAC	MEDU	ENSG00000186665	NA	0.00245492	-3.09602	0.00466909	17	44117119	C17orf58	1	rs34043286	12	KANSL1
17:44117119:A:G	GTEx/v8	Brain_Amygdala	ENSG00000185829	G	6.1872e-10	0.816611	1.19361e-06	17	44117119	ARL17A	1	rs34043286	12	KANSL1
17:44117119:A:G	GTEx/v8	Brain_Putamen_basal_ganglia	ENSG00000225190	G	2.30134e-07	0.338848	7.91819e-07	17	44117119	PLEKHM1	1	rs34043286	12	KANSL1
17:44117119:A:G	GTEx/v8	Brain_Cerebellar_Hemisphere	ENSG00000225190	G	1.33466e-27	-0.839202	4.68594e-23	17	44117119	PLEKHM1	1	rs34043286	12	KANSL1
17:44117119:A:G	GTEx/v8	Brain_Spinal_cord_cervical_c-1	ENSG00000238083	G	1.07442e-21	1.11361	2.48143e-16	17	44117119	LRRC37A2	1	rs34043286	12	KANSL1
17:44117119:A:G	CMC	CMC_NoSVA_cis	ENSG00000176681	G	NA	1	0.009	17	44117119	LRRC37A	1	rs34043286	12	KANSL1
17:44117119:A:G	GTEx/v8	Brain_Nucleus_accumbens_basal_ganglia	ENSG00000225190	G	1.54788e-13	0.409056	3.42523e-13	17	44117119	PLEKHM1	1	rs34043286	12	KANSL1
17:44117119:A:G	BRAINEAC	PUTM	ENSG00000176809	NA	9.28444e-08	5.6667	2.50842e-07	17	44117119	LRRC37A3	1	rs34043286	12	KANSL1
17:44117119:A:G	GTEx/v8	Brain_Cerebellar_Hemisphere	ENSG00000185829	G	8.24777e-33	1.10786	8.40967e-27	17	44117119	ARL17A	1	rs34043286	12	KANSL1
17:44117119:A:G	BRAINEAC	HIPP	ENSG00000176809	NA	1.183e-12	7.94479	3.35728e-12	17	44117119	LRRC37A3	1	rs34043286	12	KANSL1
17:44117119:A:G	BRAINEAC	HIPP	ENSG00000176681	NA	0.00622729	-2.78472	0.0131704	17	44117119	LRRC37A	1	rs34043286	12	KANSL1
17:44117119:A:G	GTEx/v8	Brain_Cortex	ENSG00000159314	G	2.822e-06	0.317929	0.000186356	17	44117119	ARHGAP27	1	rs34043286	12	KANSL1
17:44117119:A:G	BRAINEAC	FCTX	ENSG00000238083	NA	0.0159257	-2.44388	0.0334259	17	44117119	LRRC37A2	1	rs34043286	12	KANSL1
17:44117119:A:G	GTEx/v8	Brain_Amygdala	ENSG00000176681	G	6.3258e-07	0.679567	2.4924e-20	17	44117119	LRRC37A	1	rs34043286	12	KANSL1
17:44117119:A:G	BRAINEAC	PUTM	ENSG00000238083	NA	9.28444e-08	5.6667	2.50842e-07	17	44117119	LRRC37A2	1	rs34043286	12	KANSL1
17:44117119:A:G	GTEx/v8	Brain_Spinal_cord_cervical_c-1	ENSG00000176681	G	7.19354e-10	0.908005	1.09702e-10	17	44117119	LRRC37A	1	rs34043286	12	KANSL1
17:44117119:A:G	CMC	CMC_SVA_cis	ENSG00000185829	G	NA	1	0.009	17	44117119	ARL17A	1	rs34043286	12	KANSL1
17:44117119:A:G	CMC	CMC_NoSVA_cis	ENSG00000185829	G	NA	1	0.009	17	44117119	ARL17A	1	rs34043286	12	KANSL1
17:44117119:A:G	BRAINEAC	CRBL	ENSG00000186665	NA	2.48741e-05	-4.37566	5.12235e-05	17	44117119	C17orf58	1	rs34043286	12	KANSL1
17:44117119:A:G	BRAINEAC	aveALL	ENSG00000238083	NA	4.18743e-12	7.67091	1.1757e-11	17	44117119	LRRC37A2	1	rs34043286	12	KANSL1
17:44117119:A:G	GTEx/v8	Brain_Cortex	ENSG00000225190	G	9.20647e-14	0.440667	5.24864e-12	17	44117119	PLEKHM1	1	rs34043286	12	KANSL1
17:44117119:A:G	CMC	CMC_NoSVA_trans	ENSG00000176809	G	NA	1	0.009	17	44117119	LRRC37A3	1	rs34043286	12	KANSL1
17:44117119:A:G	BRAINEAC	HIPP	ENSG00000238083	NA	0.00598715	2.79829	0.032605	17	44117119	LRRC37A2	1	rs34043286	12	KANSL1
17:44117119:A:G	GTEx/v8	Brain_Anterior_cingulate_cortex_BA24	ENSG00000176681	G	1.21579e-07	0.67051	3.11336e-25	17	44117119	LRRC37A	1	rs34043286	12	KANSL1
17:44117119:A:G	CMC	CMC_SVA_cis	ENSG00000228696	G	NA	1	0.009	17	44117119	ARL17B	1	rs34043286	12	KANSL1
17:44117119:A:G	GTEx/v8	Brain_Cerebellum	ENSG00000184922	G	1.55492e-22	-0.703595	7.89257e-19	17	44117119	FMNL1	1	rs34043286	12	KANSL1
17:44117119:A:G	CMC	CMC_NoSVA_cis	ENSG00000176809	G	NA	1	0.009	17	44117119	LRRC37A3	1	rs34043286	12	KANSL1
17:44117119:A:G	GTEx/v8	Brain_Nucleus_accumbens_basal_ganglia	ENSG00000159314	G	4.05842e-18	0.427502	7.23313e-14	17	44117119	ARHGAP27	1	rs34043286	12	KANSL1
17:44117119:A:G	GTEx/v8	Brain_Cortex	ENSG00000185829	G	8.94307e-28	1.06058	8.50282e-24	17	44117119	ARL17A	1	rs34043286	12	KANSL1
17:44117119:A:G	BRAINEAC	CRBL	ENSG00000185294	NA	0.00089248	-3.40221	0.00512742	17	44117119	SPPL2C	1	rs34043286	12	KANSL1
17:44117119:A:G	CMC	CMC_SVA_cis	ENSG00000186868	A	NA	1	0.009	17	44117119	MAPT	1	rs34043286	12	KANSL1
17:44117119:A:G	BRAINEAC	HIPP	ENSG00000176809	NA	0.00622729	-2.78472	0.0131704	17	44117119	LRRC37A3	1	rs34043286	12	KANSL1
17:44117119:A:G	GTEx/v8	Brain_Hippocampus	ENSG00000238083	G	9.34838e-34	1.19171	1.29741e-27	17	44117119	LRRC37A2	1	rs34043286	12	KANSL1
17:44117119:A:G	GTEx/v8	Brain_Hypothalamus	ENSG00000238083	G	6.64396e-41	1.30353	2.48811e-35	17	44117119	LRRC37A2	1	rs34043286	12	KANSL1
17:44117119:A:G	CMC	CMC_NoSVA_cis	ENSG00000228696	G	NA	1	0.009	17	44117119	ARL17B	1	rs34043286	12	KANSL1
17:44117119:A:G	GTEx/v8	Brain_Amygdala	ENSG00000225190	G	1.74103e-05	0.337383	0.00225518	17	44117119	PLEKHM1	1	rs34043286	12	KANSL1
17:44117119:A:G	CMC	CMC_NoSVA_cis	ENSG00000238083	G	NA	1	0.009	17	44117119	LRRC37A2	1	rs34043286	12	KANSL1
17:44117119:A:G	CMC	CMC_NoSVA_cis	ENSG00000120071	G	NA	1	0.009	17	44117119	KANSL1	1	rs34043286	12	KANSL1
17:44117119:A:G	GTEx/v8	Brain_Cortex	ENSG00000176681	G	1.09018e-13	0.782074	4.8669e-42	17	44117119	LRRC37A	1	rs34043286	12	KANSL1
17:44117119:A:G	BRAINEAC	aveALL	ENSG00000256762	NA	0.0282629	-2.2194	0.0481513	17	44117119	STH	1	rs34043286	12	KANSL1
17:44117119:A:G	GTEx/v8	Brain_Nucleus_accumbens_basal_ganglia	ENSG00000120088	G	9.47884e-05	-0.256662	0.00117547	17	44117119	CRHR1	1	rs34043286	12	KANSL1
17:44117119:A:G	BRAINEAC	HIPP	ENSG00000120071	NA	1.13619e-06	-5.12829	8.38637e-06	17	44117119	KANSL1	1	rs34043286	12	KANSL1
17:44117119:A:G	BRAINEAC	HIPP	ENSG00000238083	NA	0.00816594	-2.68989	0.0190255	17	44117119	LRRC37A2	1	rs34043286	12	KANSL1
17:44117119:A:G	GTEx/v8	Brain_Hypothalamus	ENSG00000176681	G	7.34803e-13	0.893178	3.00905e-29	17	44117119	LRRC37A	1	rs34043286	12	KANSL1
17:44117119:A:G	BRAINEAC	WHMT	ENSG00000238083	NA	0.00417937	-2.91624	0.00955371	17	44117119	LRRC37A2	1	rs34043286	12	KANSL1
17:44117119:A:G	CMC	CMC_NoSVA_cis	ENSG00000185829	G	NA	1	0.009	17	44117119	ARL17A	1	rs34043286	12	KANSL1
17:44117119:A:G	GTEx/v8	Brain_Frontal_Cortex_BA9	ENSG00000185829	G	3.17746e-26	1.12952	2.13049e-20	17	44117119	ARL17A	1	rs34043286	12	KANSL1
17:44117119:A:G	GTEx/v8	Brain_Hippocampus	ENSG00000185829	G	3.75471e-10	0.683399	5.4462e-07	17	44117119	ARL17A	1	rs34043286	12	KANSL1
17:44117119:A:G	BRAINEAC	CRBL	ENSG00000186868	NA	0.00093077	-3.38966	0.00718459	17	44117119	MAPT	1	rs34043286	12	KANSL1
17:44117119:A:G	BRAINEAC	aveALL	ENSG00000176809	NA	4.18743e-12	7.67091	1.1757e-11	17	44117119	LRRC37A3	1	rs34043286	12	KANSL1
17:44117119:A:G	CMC	CMC_NoSVA_cis	ENSG00000120071	G	NA	1	0.009	17	44117119	KANSL1	1	rs34043286	12	KANSL1
17:44117119:A:G	BRAINEAC	FCTX	ENSG00000256762	NA	0.0282629	-2.2194	0.0481513	17	44117119	STH	1	rs34043286	12	KANSL1
17:44117119:A:G	BRAINEAC	WHMT	ENSG00000238083	NA	1.21087e-06	5.09477	3.13964e-06	17	44117119	LRRC37A2	1	rs34043286	12	KANSL1
17:44117119:A:G	CMC	CMC_NoSVA_cis	ENSG00000176681	G	NA	1	0.009	17	44117119	LRRC37A	1	rs34043286	12	KANSL1
17:44117119:A:G	BRAINEAC	aveALL	ENSG00000238083	NA	0.0159257	-2.44388	0.0334259	17	44117119	LRRC37A2	1	rs34043286	12	KANSL1
17:44117119:A:G	GTEx/v8	Brain_Hypothalamus	ENSG00000185829	G	7.93878e-21	1.0354	2.17212e-16	17	44117119	ARL17A	1	rs34043286	12	KANSL1
17:44117119:A:G	BRAINEAC	HIPP	ENSG00000176681	NA	0.00598715	2.79829	0.032605	17	44117119	LRRC37A	1	rs34043286	12	KANSL1
17:44117119:A:G	CMC	CMC_NoSVA_cis	ENSG00000238083	G	NA	1	0.009	17	44117119	LRRC37A2	1	rs34043286	12	KANSL1
17:44117119:A:G	BRAINEAC	CRBL	ENSG00000238083	NA	6.3736e-25	12.9053	1.68414e-24	17	44117119	LRRC37A2	1	rs34043286	12	KANSL1
17:44117119:A:G	CMC	CMC_NoSVA_cis	ENSG00000228696	G	NA	1	0.009	17	44117119	ARL17B	1	rs34043286	12	KANSL1
17:44117119:A:G	GTEx/v8	Brain_Frontal_Cortex_BA9	ENSG00000176681	G	5.06335e-11	0.766885	3.82005e-31	17	44117119	LRRC37A	1	rs34043286	12	KANSL1
17:44117119:A:G	GTEx/v8	Brain_Frontal_Cortex_BA9	ENSG00000185294	G	9.04559e-06	0.3708	0.00224603	17	44117119	SPPL2C	1	rs34043286	12	KANSL1
17:44117119:A:G	BRAINEAC	FCTX	ENSG00000238083	NA	4.18743e-12	7.67091	1.1757e-11	17	44117119	LRRC37A2	1	rs34043286	12	KANSL1
17:44117119:A:G	BRAINEAC	HIPP	ENSG00000238083	NA	0.00622729	-2.78472	0.0131704	17	44117119	LRRC37A2	1	rs34043286	12	KANSL1
17:44117119:A:G	CMC	CMC_SVA_cis	ENSG00000238083	G	NA	1	0.009	17	44117119	LRRC37A2	1	rs34043286	12	KANSL1
17:44117119:A:G	GTEx/v8	Brain_Putamen_basal_ganglia	ENSG00000185829	G	2.15855e-12	0.776594	8.98679e-09	17	44117119	ARL17A	1	rs34043286	12	KANSL1
17:44117119:A:G	GTEx/v8	Brain_Frontal_Cortex_BA9	ENSG00000225190	G	8.01051e-07	0.324298	3.2641e-05	17	44117119	PLEKHM1	1	rs34043286	12	KANSL1
17:44117119:A:G	GTEx/v8	Brain_Cerebellum	ENSG00000225190	G	5.48882e-40	-1.0217	8.79568e-35	17	44117119	PLEKHM1	1	rs34043286	12	KANSL1
17:44117119:A:G	GTEx/v8	Brain_Putamen_basal_ganglia	ENSG00000238083	G	1.5385e-35	1.20334	1.78933e-29	17	44117119	LRRC37A2	1	rs34043286	12	KANSL1
17:44117119:A:G	GTEx/v8	Brain_Caudate_basal_ganglia	ENSG00000225190	G	4.65714e-08	0.313105	3.83119e-07	17	44117119	PLEKHM1	1	rs34043286	12	KANSL1
17:44117119:A:G	GTEx/v8	Brain_Frontal_Cortex_BA9	ENSG00000238083	G	4.31047e-35	1.23549	1.94581e-30	17	44117119	LRRC37A2	1	rs34043286	12	KANSL1
17:44117119:A:G	GTEx/v8	Brain_Putamen_basal_ganglia	ENSG00000176681	G	8.58073e-08	0.681975	1.62202e-31	17	44117119	LRRC37A	1	rs34043286	12	KANSL1
17:44117119:A:G	GTEx/v8	Brain_Cerebellum	ENSG00000176681	G	6.2697e-27	1.04178	1.32888e-33	17	44117119	LRRC37A	1	rs34043286	12	KANSL1
17:44117119:A:G	GTEx/v8	Brain_Caudate_basal_ganglia	ENSG00000185829	G	2.1958e-17	0.856008	8.68241e-14	17	44117119	ARL17A	1	rs34043286	12	KANSL1
17:44117119:A:G	GTEx/v8	Brain_Caudate_basal_ganglia	ENSG00000120088	G	6.57449e-05	-0.263963	0.0041038	17	44117119	CRHR1	1	rs34043286	12	KANSL1
17:44117119:A:G	GTEx/v8	Brain_Caudate_basal_ganglia	ENSG00000159314	G	4.77368e-09	0.240715	4.55561e-06	17	44117119	ARHGAP27	1	rs34043286	12	KANSL1
17:44117119:A:G	GTEx/v8	Brain_Cerebellum	ENSG00000186868	G	7.93536e-07	-0.285805	7.42082e-05	17	44117119	MAPT	1	rs34043286	12	KANSL1
17:44117119:A:G	BRAINEAC	THAL	ENSG00000176809	NA	8.44304e-13	7.99319	2.20331e-12	17	44117119	LRRC37A3	1	rs34043286	12	KANSL1
17:44117119:A:G	BRAINEAC	THAL	ENSG00000120071	NA	0.00262466	-3.07175	0.0150664	17	44117119	KANSL1	1	rs34043286	12	KANSL1
17:44117119:A:G	GTEx/v8	Brain_Caudate_basal_ganglia	ENSG00000238083	G	7.47462e-41	1.22199	7.06782e-35	17	44117119	LRRC37A2	1	rs34043286	12	KANSL1
17:44117119:A:G	GTEx/v8	Brain_Cerebellum	ENSG00000238083	G	1.40531e-51	1.18601	7.9119e-44	17	44117119	LRRC37A2	1	rs34043286	12	KANSL1
17:44117119:A:G	BRAINEAC	THAL	ENSG00000238083	NA	8.44304e-13	7.99319	2.20331e-12	17	44117119	LRRC37A2	1	rs34043286	12	KANSL1

### Sheet: S6
Table S6. P-values of the 80 Independent Significant SNPs. Table contains SNPs (rsID) with effect allele (EA), non-effect allele (NEA), and their p-values in all brain structure GWASs with the number of significant structures under different significance thresholds. P-values are colored green (p < 5E-8/22), blue (5E-8/22 < p < 0.05/(80*22)), light pink (p > 0.05/(80*22) and p of contralateral structure < 0.05/(80*22)), dark pink (p > 0.05 and contralateral p < 0.05/(80*22)) or grey (p > 0.05).
rsID	CHR	BP	EA	NEA	# genome-wide significant brainstructures after Bonferroni	# signficant after correction for 22*80	# nominal significant brainstructures	PVAL_4th.Ventricle	PVAL_Brain.Stem	PVAL_Left.Cerebellum.Cortex	PVAL_Right.Cerebellum.Cortex	PVAL_Left.Cerebellum.White.Matter	PVAL_Right.Cerebellum.White.Matter	PVAL_Left.Accumbens.area	PVAL_Right.Accumbens.area	PVAL_Left.Amygdala	PVAL_Right.Amygdala	PVAL_Left.Caudate	PVAL_Right.Caudate	PVAL_Left.Hippocampus	PVAL_Right.Hippocampus	PVAL_Left.Pallidum	PVAL_Right.Pallidum	PVAL_Left.Putamen	PVAL_Right.Putamen	PVAL_Left.Thalamus.Proper	PVAL_Right.Thalamus.Proper	PVAL_Left.VentralDC	PVAL_Right.VentralDC
rs6658111	1	47980916	G	T	6	12	19	2.49209e-10	8.02024e-19	2.062e-10	2.00011e-12	0.00241586	5.77557e-06	0.385179	0.23428	8.64248e-06	0.000701743	0.0737405	0.000408495	1.96096e-05	0.021705	0.0019009	0.000232507	0.00346463	1.14034e-07	1.88455e-15	1.31061e-10	1.58114e-06	2.1683e-05
rs67744585	3	190670215	G	A	3	8	17	0.474381	1.70686e-05	0.000804199	0.00344306	0.222795	0.0894258	0.00192234	0.00104731	0.0134774	0.144273	2.33428e-05	7.45132e-11	0.00508987	6.85129e-06	0.0256295	0.00348712	0.0566552	0.00477916	1.74663e-10	1.9371e-16	2.94197e-08	2.554e-07
rs1687225	3	183948663	A	G	1	1	5	0.0593654	5.63246e-10	0.05301	0.0291033	0.093603	0.243655	0.280481	0.700488	0.142289	0.308081	0.0389385	0.0623774	0.105256	0.749655	0.00634965	0.472868	0.658625	0.0502816	0.0454135	0.323106	0.0767736	0.101476
rs13107325	4	103188709	T	C	14	15	19	0.129017	6.64882e-07	8.5681e-25	4.56725e-21	2.1466e-74	9.75828e-72	4.48561e-28	3.38867e-21	0.427637	0.00138692	0.0141977	0.000119692	0.0655011	0.0481279	8.27133e-15	6.36935e-26	9.7936e-12	9.07753e-12	9.06458e-15	8.82114e-15	7.06851e-15	2.55409e-11
rs6855246	4	103112470	G	A	8	12	18	0.182015	0.0161394	6.13637e-10	3.86756e-13	2.07501e-43	3.39497e-38	1.48542e-12	1.97906e-15	0.577509	0.0660606	0.00330291	0.000623703	0.0186113	0.0731562	1.51589e-09	3.20947e-10	2.69256e-05	0.000157147	2.968e-08	0.00187432	3.77438e-08	2.00771e-05
rs34592089	4	102926923	A	G	7	13	17	0.458913	0.0405157	6.04879e-15	6.35012e-13	4.17907e-42	8.22662e-41	8.69633e-15	1.2329e-11	0.460071	0.211796	0.0221329	0.00173177	0.114543	0.174291	6.5466e-08	9.54383e-15	6.84936e-06	1.43534e-06	7.60278e-09	0.00069673	2.31116e-06	1.11672e-05
rs34333163	4	103283117	G	A	6	11	16	0.392675	0.000163562	4.5116e-15	4.63845e-16	1.08854e-44	4.77391e-44	6.28829e-13	1.5714e-06	0.80779	0.460015	0.0855091	0.000871604	0.267788	0.0946356	2.80366e-07	3.51174e-13	8.94651e-05	8.60831e-05	6.63353e-06	3.4813e-07	7.62753e-07	0.000592658
rs13101632	4	103034391	A	G	2	7	17	0.329456	0.0106624	1.74447e-06	3.01667e-06	1.06733e-17	1.07875e-19	1.65903e-08	7.02216e-06	0.555926	0.711166	0.28497	0.00224276	0.0772444	0.0302589	3.31198e-05	6.95492e-08	0.00657104	0.00346441	2.89832e-05	0.00297535	0.00404745	0.00121046
rs63519	4	103202914	A	C	2	7	14	0.190133	0.00310325	4.12776e-06	1.25544e-07	3.09645e-19	4.25297e-26	1.24596e-06	0.000630876	0.462609	0.531778	0.177453	0.0517898	0.0669746	0.188341	7.52581e-06	0.00214528	0.0271081	0.0715979	0.000817439	0.0014839	7.10588e-06	0.0211005
rs17199964	4	102707791	A	G	2	6	15	0.821979	0.296072	6.33677e-07	9.44773e-06	7.82884e-23	4.1007e-21	8.55329e-07	0.000332864	0.0426984	0.221924	0.59315	0.0299148	0.565208	0.0764333	0.00326862	4.12805e-08	0.000188107	0.000264935	0.00123902	0.15778	0.00298437	8.06895e-05
rs13119968	4	103348467	T	G	2	3	10	0.498701	0.0105817	0.0151833	6.66039e-05	1.10704e-14	1.10849e-09	1.68084e-07	0.00244054	0.0270728	0.820422	0.773537	0.150299	0.322209	0.135701	9.49912e-05	0.432607	0.667781	0.0951877	0.409954	0.144704	0.00357447	0.475363
rs12511373	4	102666785	T	C	2	2	11	0.910106	0.190877	0.00248531	0.0456501	2.14323e-09	8.53089e-10	0.0336912	0.00101365	0.0272099	0.248282	0.0749385	0.0125502	0.0588362	0.0732084	0.0650601	0.0290919	0.648544	0.198385	0.218978	0.641975	0.00103662	0.00273487
rs233817	4	103204845	A	C	2	2	11	0.434079	0.0929277	0.00030839	0.000234414	1.88387e-10	1.48136e-13	0.000587371	0.020214	0.649157	0.561459	0.766916	0.0351784	0.104086	0.325941	0.000145179	0.0352061	0.0985714	0.16831	0.0277262	0.338748	0.00805033	0.16401
rs13119516	4	102841605	A	G	2	2	9	0.219125	0.094689	0.00751994	0.0714353	1.34152e-11	1.65966e-10	0.0153026	0.0171098	0.786655	0.856462	0.104959	0.0474498	0.320052	0.0682322	0.171883	0.00804727	0.346732	0.047362	0.107368	0.0218126	0.0575954	0.820356
rs233805	4	103212864	T	G	1	3	10	0.965107	0.0998617	0.00119719	2.15569e-06	6.35031e-07	3.68753e-12	0.0725865	0.000773706	0.489848	0.211952	0.228042	0.251197	0.0108941	0.634671	0.0103268	0.0195373	0.144813	0.636686	0.0167845	0.506699	0.016403	0.156592
rs13115792	4	103285161	C	G	1	3	7	0.714536	0.00213512	0.0969565	0.00248138	2.57052e-10	6.16561e-07	7.67837e-06	0.00201591	0.417334	0.0555913	0.329804	0.626494	0.187223	0.567912	0.252456	0.0666836	0.944316	0.123231	0.26136	0.086842	0.0159337	0.106857
rs114614648	4	102810526	T	C	1	2	8	0.164904	0.0264993	0.0253958	0.0909627	4.89312e-10	6.16114e-07	0.0391021	0.122369	0.264387	0.967267	0.652161	0.064256	0.0740711	0.00739223	0.758858	0.00107435	0.578462	0.129852	0.798035	0.675788	0.0187195	0.668316
rs13118152	4	103235640	A	G	1	2	8	0.144553	0.511379	0.301443	0.0027668	4.13701e-10	1.5566e-07	0.00182955	0.344256	0.0650125	0.513403	0.268486	0.0128165	0.579834	0.830874	0.00472931	0.00052234	0.179066	0.602884	0.0242971	0.0659459	0.2945	0.639408
rs34032522	4	98252850	T	A	1	1	6	0.104297	1.75018e-09	0.0149578	0.0027261	0.04414	0.0167005	0.548686	0.49716	0.566031	0.452733	0.381397	0.508453	0.992561	0.638568	0.393445	0.0784627	0.694061	0.803822	0.167593	0.573661	0.0042635	0.432149
rs9997401	4	98209654	C	A	1	1	5	0.214505	3.54943e-11	0.0200009	0.523849	0.135644	0.121023	0.781033	0.210908	0.682959	0.571736	0.463726	0.586857	0.797481	0.853156	0.626085	0.0790924	0.910731	0.708709	0.00163715	0.189812	0.00030726	0.0463787
rs72731840	4	147535490	C	A	1	1	4	0.0561183	1.797e-14	0.203417	0.234508	0.0211766	0.0178318	0.862705	0.640769	0.0653036	0.487911	0.775945	0.214402	0.641118	0.0332865	0.468781	0.463257	0.444983	0.75245	0.185424	0.175229	0.245068	0.672754
rs2134852	4	147535168	A	G	1	1	3	0.0162603	3.01288e-10	0.328961	0.43016	0.0703818	0.0515809	0.46719	0.737161	0.0723826	0.76688	0.503618	0.186515	0.301746	0.0188409	0.431066	0.564822	0.203271	0.450437	0.151429	0.702826	0.127703	0.65733
rs13173232	5	89413053	T	C	1	1	6	0.501481	0.0978186	0.0144393	0.0247821	1.14e-09	0.000377024	0.781653	0.874654	0.00986554	0.251116	0.539832	0.537	0.091729	0.890837	0.00497137	0.488776	0.797428	0.208543	0.544445	0.843279	0.611703	0.591952
rs72831708	6	8730954	T	G	1	2	7	2.71063e-18	0.000150074	0.00243045	0.0181973	1.50492e-05	0.0105079	0.244997	0.982343	0.590195	0.116139	0.869775	0.870791	0.192435	0.00527681	0.966242	0.419556	0.407844	0.0526837	0.442746	0.242816	0.65993	0.715933
rs2104117	6	8634111	T	C	1	1	4	4.62676e-10	0.00915667	0.27554	0.30482	0.0149636	0.0743052	0.326465	0.707591	0.160829	0.518524	0.506118	0.93498	0.351024	0.0224205	0.901118	0.183416	0.358402	0.650536	0.696428	0.474052	0.39733	0.243518
rs4333484	7	19624386	A	T	1	4	11	0.194618	4.16726e-11	8.73559e-09	0.00048172	0.000329666	0.00112066	0.122412	0.156872	0.131023	0.00149141	0.195612	2.94656e-05	0.0817835	0.195186	0.304016	0.141664	0.0518359	0.154426	0.000592068	5.95416e-06	2.5761e-06	0.00227056
rs4413719	7	84427266	A	T	1	1	8	0.133429	2.21638e-13	0.00246946	0.448529	0.00110802	0.00385046	0.428544	0.0457147	0.973856	0.0366776	0.407888	0.142232	0.0130605	0.243239	0.888995	0.516558	0.0228401	0.95399	0.230418	0.321195	0.427476	0.3205
rs2286184	7	84630516	T	C	1	1	5	0.080003	5.49439e-36	0.183896	0.352866	0.0957479	0.00057771	0.666945	0.368664	0.924923	0.0185472	0.664401	0.449816	0.604071	0.227079	0.0110402	0.101352	0.813532	0.893436	0.988978	0.0751604	0.210261	0.00101979
rs11984418	7	84534895	T	A	1	1	4	0.0291513	2.49873e-28	0.262599	0.756083	0.879497	0.140567	0.432688	0.344755	0.726711	0.180007	0.184528	0.531066	0.675541	0.323566	0.0153755	0.437552	0.092336	0.725243	0.528579	0.273043	0.160471	0.0169841
rs810667	7	84536169	A	T	1	1	4	0.161228	1.33624e-15	0.00352432	0.28634	0.0016157	0.00096613	0.801484	0.227123	0.728073	0.43295	0.56469	0.509749	0.417744	0.469701	0.77544	0.856175	0.0595687	0.462502	0.126351	0.771282	0.556215	0.177697
rs10247311	7	84545533	C	T	1	1	4	0.444146	2.08694e-09	0.00382206	0.367314	0.00359691	0.000258287	0.203395	0.691261	0.505138	0.206753	0.851108	0.0741464	0.0502875	0.604742	0.705316	0.390959	0.426907	0.910674	0.338241	0.635878	0.860924	0.679932
rs201077158	7	84311235	T	A	1	1	3	0.563609	2.10115e-20	0.139427	0.324987	0.472038	0.0101755	0.862213	0.11775	0.639227	0.111469	0.84223	0.699758	0.500068	0.164573	0.0556163	0.828894	0.079028	0.220945	0.796488	0.196454	0.134703	0.00192453
rs601558	8	108970367	G	A	1	2	9	0.0117166	0.00295895	8.03815e-11	1.92029e-06	8.23926e-05	0.0501869	0.717048	0.0416648	0.278224	0.627291	0.683172	0.582182	0.0141992	0.0362724	0.422194	0.337821	0.327986	0.633265	0.953515	0.0410966	0.0503783	0.54559
rs72754248	9	119061396	A	G	3	5	7	4.84065e-06	2.34302e-06	8.1412e-10	1.7844e-11	9.09788e-05	1.79724e-09	0.640769	0.0283349	0.457952	0.472173	0.173751	0.783719	0.251517	0.32176	0.236995	0.179035	0.490719	0.224915	0.265318	0.0745829	0.297153	0.290101
rs9421819	10	48482576	C	G	2	3	4	0.688265	0.164031	0.0178916	1.65307e-07	1.79919e-09	3.40298e-11	0.88527	0.204274	0.481024	0.361457	0.410092	0.315409	0.866983	0.535699	0.455253	0.943989	0.817533	0.749362	0.887742	0.72005	0.698535	0.542417
rs2845878	11	92019253	G	C	3	3	7	0.470631	0.253758	0.765338	0.524349	0.00566049	0.675872	0.034286	0.0221526	0.733411	0.0643083	1.58205e-10	1.74415e-14	0.66252	0.76622	0.145045	5.33335e-05	0.280009	8.70676e-10	0.651245	0.546803	0.863915	0.835848
rs3740888	11	130278210	T	C	1	4	11	0.12239	7.66739e-16	0.0322578	0.00134755	0.242637	0.201658	0.101452	0.0606277	1.31459e-05	4.51927e-05	0.00211473	0.28019	0.0703149	0.203195	0.196539	0.644159	0.0273815	0.372454	8.01859e-05	4.27837e-05	5.30326e-06	2.22158e-05
rs4937514	11	130264515	A	G	1	1	7	0.188567	1.56478e-10	0.01423	0.116728	0.233435	0.21464	0.722926	0.501984	0.0249592	0.0930639	0.0749797	0.301234	0.133229	0.315973	0.749788	0.794401	0.480904	0.50018	0.0124897	0.000106211	0.0109459	0.00323042
rs11111090	12	102326461	C	A	4	5	8	1.06899e-09	6.66923e-12	0.00187893	9.24043e-06	8.96256e-23	1.95038e-13	0.334293	0.308943	0.281884	0.0428003	0.835444	0.278056	0.180565	0.25778	0.121392	0.717736	0.413838	0.18822	0.833731	0.681202	0.26645	0.0261962
rs12146713	12	106476805	C	T	3	10	20	0.00172065	1.52884e-07	1.36363e-09	2.16568e-12	0.000264249	0.0011559	0.461639	0.416371	7.70052e-05	0.000119322	5.43724e-09	2.64323e-12	1.20099e-06	5.03325e-07	0.00290144	1.75159e-06	0.00166086	0.0158724	4.35579e-07	2.28976e-09	0.00199384	0.000326129
rs61921502	12	65832468	G	T	2	3	9	0.697587	0.0339814	0.963325	0.00324823	0.0783801	0.0366411	0.00740328	0.971257	2.33823e-05	0.253674	0.629739	0.0718835	1.18289e-12	1.00293e-13	0.343885	0.750481	0.829049	0.0441703	0.138029	0.320735	0.0104295	0.0768317
rs17178006	12	65718299	G	T	2	3	8	0.154821	0.00156822	0.65803	0.0567291	0.00475538	0.0142383	0.0320968	0.732757	3.45055e-06	0.0541646	0.461738	0.390463	9.02961e-12	1.7853e-11	0.580026	0.609548	0.540333	0.184278	0.122834	0.407175	0.00389164	0.246334
rs4764850	12	102322903	G	A	1	3	8	2.59502e-06	0.000304199	0.0856454	0.00288552	1.40479e-09	3.74303e-06	8.33157e-05	0.456787	0.774707	0.656322	0.225819	0.0477297	0.111367	0.653564	0.303154	0.88469	0.433035	0.0278986	0.819151	0.856683	0.81433	0.451584
rs79487293	12	65905126	T	C	1	2	10	0.295171	0.0113694	0.374234	0.00020961	0.535061	0.0724495	0.0114371	0.884629	0.000465559	0.00176027	0.646645	0.171542	1.15756e-09	1.25059e-08	0.537584	0.634356	0.831786	0.339265	0.0158366	0.136169	0.00422355	0.0480851
rs55972016	12	65813626	G	C	1	2	6	0.712623	0.0125592	0.980158	0.0991921	0.0337999	0.247243	0.357055	0.953573	0.00013069	0.103881	0.155765	0.63876	2.36506e-07	4.1093e-11	0.296114	0.167963	0.787569	0.230477	0.364898	0.224034	0.0286304	0.31347
rs4622329	12	102321935	A	G	1	2	6	0.00019246	9.60998e-05	0.106669	0.00406337	4.57899e-10	5.45304e-06	0.652932	0.253363	0.255201	0.000272494	0.682431	0.346564	0.373211	0.713814	0.627761	0.271884	0.470609	0.920663	0.0550153	0.434647	0.325801	0.38991
rs7295569	12	102295218	C	T	1	2	5	0.00335124	0.000503217	0.191406	0.0182423	6.96613e-10	1.0475e-05	0.231512	0.249202	0.692159	0.203062	0.89349	0.122523	0.728202	0.708671	0.503101	0.942143	0.4428	0.772889	0.0820832	0.664171	0.369805	0.495136
rs7967829	12	65724221	T	C	1	2	4	0.755067	0.137975	0.815405	0.0916109	0.402253	0.191718	0.762998	0.86618	0.00396819	0.250595	0.2114	0.108128	4.27353e-06	6.83626e-10	0.181889	0.328086	0.304886	0.872613	0.680837	0.864114	0.023564	0.604345
rs11111278	12	102846020	G	A	1	1	7	0.896297	0.00747462	0.485922	0.0407031	1.44442e-09	7.211e-05	0.0794186	0.0251421	0.419944	0.197622	0.121684	0.0117113	0.0818154	0.0192579	0.735601	0.272895	0.168042	0.23961	0.700104	0.844069	0.160151	0.230859
rs17797222	12	102913946	G	A	1	1	7	0.546286	0.00806872	0.732109	0.0539259	2.61096e-12	8.38209e-05	0.136784	0.0109207	0.0093459	0.769287	0.0118796	0.0403469	0.432468	0.278641	0.765743	0.210348	0.374456	0.183008	0.32308	0.718795	0.231412	0.390304
rs12435718	14	69279879	G	A	2	2	7	0.0793907	0.025892	0.00404139	2.93753e-05	8.33434e-12	5.07267e-11	0.327758	0.388338	0.359019	0.43384	0.742033	0.463615	0.413589	0.667426	0.0449302	0.185165	0.907227	0.870117	0.251003	0.122551	0.395246	0.00788694
rs3742960	15	58248088	T	C	3	4	8	2.76221e-06	9.04662e-14	7.70507e-10	7.82489e-11	0.111174	0.0168772	0.791081	0.323125	0.0787452	0.148128	0.336748	0.234176	0.653936	0.0367354	0.694226	0.128157	0.123728	0.16198	0.186397	0.0709283	0.00038173	7.89434e-05
rs62003166	15	58232738	G	T	2	4	9	1.15317e-05	1.38097e-12	7.4464e-07	1.17436e-09	0.0225954	0.00382028	0.620468	0.54436	0.357904	0.161336	0.224606	0.521448	0.525732	0.0192562	0.605788	0.322089	0.562591	0.154103	0.170918	0.161121	0.00720565	3.5274e-05
rs2464469	15	58362025	A	G	1	4	11	2.68417e-05	5.50797e-12	1.95001e-06	8.91225e-09	0.0054985	0.0588683	0.71971	0.25496	0.234729	0.278713	0.005794	0.390057	0.264948	0.0384284	0.282763	0.0450903	0.0736912	0.783315	0.236402	0.0410482	0.00737276	7.68105e-05
rs11857465	15	58319792	G	A	1	3	10	4.96863e-05	3.42417e-11	4.30664e-06	7.77769e-07	0.0108711	0.134594	0.917264	0.286552	0.034821	0.262342	0.049604	0.181949	0.795463	0.264595	0.478527	0.0653087	0.0371873	0.402721	0.21982	0.112768	0.0300799	0.00306628
rs4238327	15	58336218	T	C	1	3	7	0.000509011	1.99215e-09	3.72174e-08	2.94441e-08	0.660322	0.34638	0.774715	0.112758	0.0910946	0.484121	0.283929	0.367336	0.526736	0.270868	0.651091	0.0796824	0.465285	0.395401	0.0210359	0.107879	0.0494152	0.00107946
rs1530293	15	58210398	A	G	1	1	5	0.0320593	1.39114e-09	0.00669989	0.000287482	0.360047	0.336252	0.932857	0.692307	0.415106	0.0729497	0.47998	0.500559	0.34947	0.14475	0.530626	0.435986	0.223333	0.090083	0.448499	0.242053	0.019209	0.223035
rs13339337	16	52809414	T	C	1	1	4	0.294277	5.80502e-11	0.64974	0.166732	0.000249566	0.00126442	0.144278	0.198195	0.67721	0.684904	0.850868	0.881421	0.58918	0.587706	0.102136	0.431831	0.723342	0.617442	0.0961168	0.0114437	0.502499	0.0828009
rs6607353	17	35252013	A	G	3	4	8	0.00807962	0.00921073	1.82766e-12	1.12313e-05	1.12914e-20	3.12031e-13	0.189842	0.637189	0.0173555	0.452082	0.335171	0.0651934	0.815415	0.123963	0.785884	0.156963	0.698229	0.117673	0.644284	0.0159394	0.463862	0.61764
rs8064679	17	35259093	T	G	3	4	4	0.103208	0.167279	2.49106e-19	2.32113e-06	1.30913e-39	6.29387e-28	0.824809	0.29542	0.877335	0.905982	0.606425	0.233965	0.880217	0.140053	0.207621	0.310602	0.385771	0.663154	0.168828	0.17057	0.904166	0.569572
rs8070356	17	35262277	A	T	2	3	6	0.00312339	0.020034	2.64458e-06	0.00020503	3.63689e-11	1.11699e-10	0.982619	0.0886166	0.812222	0.589906	0.289949	0.567776	0.0732027	0.13283	0.106587	0.270924	0.746379	0.838526	0.99134	0.755481	0.427847	0.0729713
rs66502970	17	35242704	T	C	2	3	4	0.102226	0.136301	1.18759e-07	0.000203818	1.85761e-13	1.04522e-09	0.465513	0.736562	0.140765	0.493224	0.941634	0.240684	0.247221	0.879329	0.276956	0.208037	0.48014	0.428653	0.841396	0.182158	0.387123	0.464608
rs58249358	17	35243896	C	T	2	3	4	0.478926	0.578785	8.72947e-08	0.000388842	3.07139e-21	5.97729e-13	0.43203	0.712164	0.803351	0.327804	0.824138	0.113623	0.670466	0.488916	0.24566	0.446906	0.0683294	0.938825	0.967022	0.769002	0.249398	0.195446
rs2696531	17	44355634	G	C	1	2	11	0.00243942	3.13742e-12	0.00351982	0.00588337	0.00592878	1.06219e-05	0.267702	0.129946	0.412446	0.916247	0.0168839	0.609624	0.0593886	0.160069	0.0198645	0.355065	0.148805	0.568861	0.114081	0.0477086	0.00735452	0.000236593
rs117971919	17	9144411	A	G	1	2	8	0.00142858	0.000168205	9.38913e-07	0.0109151	0.000116697	1.19167e-11	0.205145	0.119528	0.409447	0.0219226	0.937525	0.313986	0.351821	0.402221	0.240929	0.730027	0.928013	0.948899	0.690057	0.502393	0.0256982	0.0585934
rs9895448	17	35222995	T	G	1	2	5	0.333994	0.300003	0.00118973	0.00770647	5.50195e-10	4.26251e-07	0.424931	0.749681	0.627744	0.652248	0.497125	0.367711	0.983303	0.104276	0.232082	0.904383	0.723679	0.160969	0.670291	0.706151	0.00706468	0.794068
rs7218928	17	35263956	G	A	1	2	4	0.220234	0.339786	0.0255392	0.00235783	1.99058e-08	3.87769e-11	0.887754	0.454083	0.633471	0.401153	0.078569	0.680889	0.982292	0.327824	0.174328	0.769491	0.170683	0.400161	0.201365	0.704834	0.283096	0.519817
rs55938136	17	43798360	G	A	1	1	14	0.00177576	7.10821e-14	0.00259298	0.00403767	0.00911785	5.43124e-05	0.219767	0.0824185	0.361897	0.836329	0.00201385	0.680338	0.0384708	0.0365195	0.00350768	0.195469	0.138802	0.454726	0.0403982	0.0420522	0.00235745	0.000237497
rs568589031	17	44311099	A	G	1	1	14	0.00223843	2.44166e-16	0.00601489	0.0116622	0.0220413	0.000266407	0.106362	0.143249	0.337328	0.818045	0.00401877	0.657653	0.0112932	0.0267148	0.00388394	0.232652	0.0469815	0.525516	0.0526845	0.0477378	0.0023745	0.00011553
rs2458203	17	44336651	C	T	1	1	11	0.026974	9.47773e-12	0.0258756	0.0228096	0.0152478	0.000843631	0.202286	0.340852	0.45663	0.617834	0.000978256	0.602545	0.561834	0.288281	0.0763514	0.0801264	0.0826528	0.303194	0.0249072	0.0230189	0.0380913	0.0499145
rs7225002	17	44189067	G	A	1	1	9	0.0570406	9.31279e-10	0.327445	0.110876	0.570648	0.0161724	0.702711	0.0493866	0.0195994	0.357046	0.0568309	0.154013	0.047666	0.00618458	0.057138	0.1665	0.786221	0.419439	0.0420323	0.0179447	0.0741466	0.0199825
rs2271308	17	37817482	C	T	1	1	4	0.634051	1.12003e-10	0.160476	0.455305	0.178924	0.0336898	0.102521	0.818787	0.703061	0.255795	0.229578	0.515782	0.96054	0.129861	0.664469	0.565827	0.0313066	0.00824977	0.819628	0.260295	0.0885032	0.142869
rs2339282	18	49428003	A	G	1	1	6	0.0461503	5.99055e-21	0.143223	0.558971	0.0563763	0.126585	0.937664	0.282209	0.824167	0.203011	0.19134	0.00977449	0.00660363	0.732794	0.20369	0.540989	0.0154068	0.795277	0.189076	0.723256	0.00159182	0.603026
rs1462454	18	49218257	A	G	1	1	3	0.118765	3.74458e-10	0.169246	0.276294	0.261689	0.116403	0.338415	0.676489	0.651206	0.207689	0.584971	0.93285	0.446215	0.0148363	0.880265	0.0593446	0.136134	0.59877	0.289192	0.692565	0.120853	0.030017
rs8086659	18	49319963	T	C	1	1	3	0.215914	6.6795e-12	0.014739	0.375517	0.0159503	0.186537	0.894985	0.695737	0.340215	0.522758	0.272107	0.625611	0.269951	0.129329	0.828349	0.485211	0.715564	0.667979	0.607215	0.238024	0.134581	0.946673
rs822067	18	49336877	A	G	1	1	3	0.319603	7.83287e-18	0.568379	0.374103	0.141821	0.00297261	0.40161	0.323023	0.311719	0.64535	0.0942066	0.373116	0.0588469	0.177972	0.587065	0.045719	0.224373	0.711535	0.122101	0.604746	0.148279	0.255539
rs1383527	18	49418404	A	G	1	1	3	0.387536	7.74708e-11	0.485211	0.758578	0.306521	0.26609	0.323194	0.259808	0.130545	0.843027	0.456152	0.0110414	0.166116	0.467991	0.770432	0.819115	0.321227	0.244215	0.820526	0.792261	0.0120464	0.111019
rs67787570	18	49443983	A	T	1	1	3	0.0249886	7.14945e-15	0.134039	0.779503	0.153467	0.172503	0.702203	0.232483	0.794227	0.357578	0.382696	0.258368	0.100524	0.0804823	0.0777469	0.676518	0.218402	0.892997	0.227723	0.774762	0.0106517	0.392292
rs322530	18	49173755	T	G	1	1	2	0.182029	4.81623e-11	0.14632	0.310017	0.450697	0.0475596	0.115952	0.520267	0.133926	0.918855	0.72716	0.301166	0.958881	0.458836	0.864754	0.192743	0.0582462	0.666193	0.593134	0.72178	0.464621	0.19915
rs6508111	18	49596973	G	A	1	1	2	0.768216	7.8325e-10	0.848182	0.758344	0.367163	0.872661	0.0234455	0.831108	0.71875	0.513825	0.185774	0.386971	0.649445	0.12367	0.900732	0.864372	0.976342	0.70765	0.228119	0.474568	0.966681	0.141856

### Sheet: S7
Table S7. Results from GWAS Catalog for rs6658111 and rs12146713 Using LDTrait.
Query	GWAS Trait	PMID	RS Number	Position (GRCh37)	Alleles	R2	D'	Risk Allele	Effect Size (95% CI)	Beta or OR	P-value
rs6658111	Brain region volumes	31676860	rs61784835	chr1:47974123	C=0.638, T=0.362	0.961739	0.987025	NR	NA	NA	7e-10
rs6658111	aparc-Desikan lh area lingual	33875891	rs61784835	chr1:47974123	C=0.638, T=0.362	0.961739	0.987025	0.359	0.082	0.062-0.102	9e-16
rs6658111	aparc-pial rh area lingual	33875891	rs61784835	chr1:47974123	C=0.638, T=0.362	0.961739	0.987025	0.359	0.08	0.06-0.1	4e-15
rs6658111	aseg global volume 4th-Ventricle	33875891	rs61784835	chr1:47974123	C=0.638, T=0.362	0.961739	0.987025	0.359	0.086	0.066-0.106	3e-17
rs6658111	aparc-Desikan rh area lingual	33875891	rs61784835	chr1:47974123	C=0.638, T=0.362	0.961739	0.987025	0.359	0.094	0.074-0.114	2e-20
rs6658111	aseg global intensity 4th-Ventricle	33875891	rs61784835	chr1:47974123	C=0.638, T=0.362	0.961739	0.987025	0.359	0.074	0.054-0.094	3e-13
rs6658111	aparc-DKTatlas rh volume parahippocampal	33875891	rs61784835	chr1:47974123	C=0.638, T=0.362	0.961739	0.987025	0.359	0.058	0.038-0.078	9e-09
rs6658111	aparc-DKTatlas lh area lingual	33875891	rs61784835	chr1:47974123	C=0.638, T=0.362	0.961739	0.987025	0.359	0.08	0.06-0.1	2e-15
rs6658111	aparc-a2009s rh area G-oc-temp-med-Lingual	33875891	rs61784835	chr1:47974123	C=0.638, T=0.362	0.961739	0.987025	0.359	0.098	0.078-0.118	7e-22
rs6658111	aparc-DKTatlas rh area lingual	33875891	rs61784835	chr1:47974123	C=0.638, T=0.362	0.961739	0.987025	0.359	0.095	0.075-0.115	9e-21
rs6658111	aparc-Desikan rh volume parahippocampal	33875891	rs61784835	chr1:47974123	C=0.638, T=0.362	0.961739	0.987025	0.359	0.057	0.037-0.077	3e-08
rs6658111	Corticoamygdaloid transition area volume	37391117	rs61784835	chr1:47974123	C=0.638, T=0.362	0.961739	0.987025	NR	1.098	0.82-1.37	4e-15
rs6658111	Vertex-wise sulcal depth	34910505	rs61784835	chr1:47974123	C=0.638, T=0.362	0.961739	0.987025	0.36	NA	NA	5E-324
rs6658111	Occipital area (unadjusted for global measures)	36893272	rs61784835	chr1:47974123	C=0.638, T=0.362	0.961739	0.987025	NR	0.0436	0.03-0.058	1e-09
rs6658111	Dorsolateral prefrontal thickness (unadjusted for global measures)	36893272	rs61784835	chr1:47974123	C=0.638, T=0.362	0.961739	0.987025	NR	0.0384	0.024-0.053	1e-07
rs6658111	Vertex-wise sulcal depth	34910505	rs61784835	chr1:47974123	C=0.638, T=0.362	0.961739	0.987025	0.36	NA	NA	5e-20
rs6658111	Vertex-wise sulcal depth	34910505	rs61784835	chr1:47974123	C=0.638, T=0.362	0.961739	0.987025	0.36	NA	NA	9e-18
rs6658111	Corpus callosum fractional anisotropy (MOSTest)	37164063	rs61784835	chr1:47974123	C=0.638, T=0.362	0.961739	0.987025	NR	NA	NA	2e-08
rs6658111	dMRI-derived phenotypes (MOSTest) (pleiotropy)	38531894	rs61784835	chr1:47974123	C=0.638, T=0.362	0.961739	0.987025	NR	NA	NA	5E-324
rs6658111	Cortical surface area (MOSTest)	32665545	rs6658111	chr1:47980916	G=0.365, T=0.635	1	1	NR	NA	NA	2e-44
rs6658111	Brain morphology (MOSTest)	32665545	rs6658111	chr1:47980916	G=0.365, T=0.635	1	1	NR	NA	NA	2e-103
rs6658111	Brain morphology (min-P)	32665545	rs6658111	chr1:47980916	G=0.365, T=0.635	1	1	NR	NA	NA	2e-19
rs6658111	Cortical thickness (min-P)	32665545	rs6658111	chr1:47980916	G=0.365, T=0.635	1	1	NR	NA	NA	2e-10
rs6658111	Cortical surface area (min-P)	32665545	rs6658111	chr1:47980916	G=0.365, T=0.635	1	1	NR	NA	NA	4e-20
rs6658111	Subcortical volume (MOSTest)	32665545	rs6658111	chr1:47980916	G=0.365, T=0.635	1	1	NR	NA	NA	1e-35
rs6658111	Cortical thickness (MOSTest)	32665545	rs6658111	chr1:47980916	G=0.365, T=0.635	1	1	NR	NA	NA	7e-44
rs6658111	Subcortical volume (min-P)	32665545	rs6658111	chr1:47980916	G=0.365, T=0.635	1	1	NR	NA	NA	9e-20
rs6658111	Cortical volume	32963231	rs6658111	chr1:47980916	G=0.365, T=0.635	1	1	NR	NA	NA	4e-11
rs6658111	Cortical volume	32963231	rs6658111	chr1:47980916	G=0.365, T=0.635	1	1	NR	NA	NA	8e-10
rs6658111	Brain region volumes	31676860	rs6658111	chr1:47980916	G=0.365, T=0.635	1	1	NR	NA	NA	3e-19
rs6658111	Brain region volumes	31676860	rs6658111	chr1:47980916	G=0.365, T=0.635	1	1	NR	NA	NA	1e-10
rs6658111	Brain region volumes	31676860	rs6658111	chr1:47980916	G=0.365, T=0.635	1	1	NR	NA	NA	1e-09
rs6658111	Brain region volumes	31676860	rs6658111	chr1:47980916	G=0.365, T=0.635	1	1	NR	NA	NA	5e-10
rs6658111	Brain region volumes	31676860	rs6658111	chr1:47980916	G=0.365, T=0.635	1	1	NR	NA	NA	1e-17
rs6658111	aparc-a2009s rh area S-oc-temp-med+Lingual	33875891	rs6658111	chr1:47980916	G=0.365, T=0.635	1	1	0.366	0.069	0.049-0.089	9e-12
rs6658111	Brain shape (segment 1)	33821002	rs6658111	chr1:47980916	G=0.365, T=0.635	1	1	NR	NA	NA	2e-126
rs6658111	IDP T1 FAST ROIs L parahipp gyrus post	33875891	rs6658111	chr1:47980916	G=0.365, T=0.635	1	1	0.366	0.065	0.045-0.085	7e-11
rs6658111	IDP T1 FAST ROIs R lingual gyrus	33875891	rs6658111	chr1:47980916	G=0.365, T=0.635	1	1	0.366	0.081	0.061-0.101	3e-16
rs6658111	aseg global volume CSF	33875891	rs6658111	chr1:47980916	G=0.365, T=0.635	1	1	0.366	0.091	0.071-0.111	4e-19
rs6658111	Left–right brain asymmetry	33723403	rs6658111	chr1:47980916	G=0.365, T=0.635	1	1	0.37	NA	NA	1e-10
rs6658111	aparc-a2009s lh area G+S-subcentral	33875891	rs6658111	chr1:47980916	G=0.365, T=0.635	1	1	0.366	0.068	0.048-0.088	3e-11
rs6658111	Brain morphology (MOSTest)	35164939	rs6658111	chr1:47980916	G=0.365, T=0.635	1	1	NR	NA	NA	2e-150
rs6658111	Accessory basal nucleus volume	37391117	rs6658111	chr1:47980916	G=0.365, T=0.635	1	1	NR	1.305	0.98-1.63	6e-15
rs6658111	Cortical nucleus volume	37391117	rs6658111	chr1:47980916	G=0.365, T=0.635	1	1	NR	0.3256	0.25-0.4	8e-17
rs6658111	Paralaminar nucleus volume	37391117	rs6658111	chr1:47980916	G=0.365, T=0.635	1	1	NR	0.2191	0.15-0.29	5e-09
rs6658111	Cortical nucleus volume	37391117	rs6658111	chr1:47980916	G=0.365, T=0.635	1	1	NR	0.3196	0.25-0.39	2e-18
rs6658111	Accessory basal nucleus volume	37391117	rs6658111	chr1:47980916	G=0.365, T=0.635	1	1	NR	1.438	1.09-1.79	1e-15
rs6658111	Cortical surface area	34560273	rs6658111	chr1:47980916	G=0.365, T=0.635	1	1	0.3647	NA	NA	1e-17
rs6658111	Node-level brain connectivity (multivariate analysis)	36800424	rs6658111	chr1:47980916	G=0.365, T=0.635	1	1	0.634301	14.5606	NA	5e-48
rs6658111	Edge-level brain connectivity (multivariate analysis)	36800424	rs6658111	chr1:47980916	G=0.365, T=0.635	1	1	0.634301	16.2806	NA	1e-59
rs6658111	Whole brain restricted isotropic diffusion (multivariate analysis)	35505052	rs6658111	chr1:47980916	G=0.365, T=0.635	1	1	NR	NA	NA	2e-237
rs6658111	Whole brain restricted directional diffusion (multivariate analysis)	35505052	rs6658111	chr1:47980916	G=0.365, T=0.635	1	1	NR	NA	NA	8e-265
rs6658111	Whole brain free water diffusion (multivariate analysis)	35505052	rs6658111	chr1:47980916	G=0.365, T=0.635	1	1	NR	NA	NA	2e-212
rs6658111	Inferior parietal thickness (unadjusted for global measures)	36893272	rs6658111	chr1:47980916	G=0.365, T=0.635	1	1	NR	0.049	0.035-0.063	1e-11
rs6658111	Perisylvian thickness (unadjusted for global measures)	36893272	rs6658111	chr1:47980916	G=0.365, T=0.635	1	1	NR	0.0578	0.044-0.072	1e-15
rs6658111	Superior parietal thickness (unadjusted for global measures)	36893272	rs6658111	chr1:47980916	G=0.365, T=0.635	1	1	NR	0.0618	0.048-0.076	1e-17
rs6658111	Temporal pole thickness (unadjusted for global measures)	36893272	rs6658111	chr1:47980916	G=0.365, T=0.635	1	1	NR	0.0527	0.039-0.067	3e-13
rs6658111	Cortical thickness	36893272	rs6658111	chr1:47980916	G=0.365, T=0.635	1	1	NR	0.0403	0.026-0.054	2e-08
rs6658111	Left presubiculum volume (body)	37337106	rs6658111	chr1:47980916	G=0.365, T=0.635	1	1	0.21882	0.0468726	0.032-0.062	9e-10
rs6658111	Vertex-wise cortical surface area	34910505	rs6658111	chr1:47980916	G=0.365, T=0.635	1	1	0.36	25.52	NA	1e-143
rs6658111	Vertex-wise cortical thickness	34910505	rs6658111	chr1:47980916	G=0.365, T=0.635	1	1	0.36	32.31	NA	4e-229
rs6658111	Vertex-wise cortical surface area	34910505	rs6658111	chr1:47980916	G=0.365, T=0.635	1	1	0.36	NA	NA	4e-16
rs6658111	Vertex-wise cortical thickness	34910505	rs6658111	chr1:47980916	G=0.365, T=0.635	1	1	0.36	NA	NA	1e-16
rs6658111	Vertex-wise cortical surface area	34910505	rs6658111	chr1:47980916	G=0.365, T=0.635	1	1	0.36	NA	NA	7e-13
rs6658111	Vertex-wise cortical thickness	34910505	rs6658111	chr1:47980916	G=0.365, T=0.635	1	1	0.36	NA	NA	9e-17
rs6658111	MRI-derived phenotypes (MOSTest) (pleiotropy)	38531894	rs6658111	chr1:47980916	G=0.365, T=0.635	1	1	NR	NA	NA	5E-324
rs6658111	sMRI-derived phenotypes (MOSTest) (pleiotropy)	38531894	rs6658111	chr1:47980916	G=0.365, T=0.635	1	1	NR	NA	NA	5e-125
rs6658111	Cortical thickness	34560273	rs6658111	chr1:47980916	G=0.365, T=0.635	1	1	0.3647	NA	NA	1e-17
rs12146713	Cortical surface area (MOSTest)	32665545	rs12146713	chr12:106476805	C=0.091, T=0.909	1	1	NR	NA	NA	3e-32
rs12146713	Brain morphology (MOSTest)	32665545	rs12146713	chr12:106476805	C=0.091, T=0.909	1	1	NR	NA	NA	6e-52
rs12146713	Brain morphology (min-P)	32665545	rs12146713	chr12:106476805	C=0.091, T=0.909	1	1	NR	NA	NA	8e-19
rs12146713	Subcortical volume (MOSTest)	32665545	rs12146713	chr12:106476805	C=0.091, T=0.909	1	1	NR	NA	NA	4e-32
rs12146713	Subcortical volume (min-P)	32665545	rs12146713	chr12:106476805	C=0.091, T=0.909	1	1	NR	NA	NA	4e-19
rs12146713	Brain region volumes	31676860	rs12146713	chr12:106476805	C=0.091, T=0.909	1	1	NR	NA	NA	3e-08
rs12146713	Brain region volumes	31676860	rs12146713	chr12:106476805	C=0.091, T=0.909	1	1	NR	NA	NA	3e-09
rs12146713	Brain region volumes	31676860	rs12146713	chr12:106476805	C=0.091, T=0.909	1	1	NR	NA	NA	2e-14
rs12146713	Brain region volumes	31676860	rs12146713	chr12:106476805	C=0.091, T=0.909	1	1	NR	NA	NA	1e-12
rs12146713	Lateral ventricular volume in normal aging	30258056	rs12146713	chr12:106476805	C=0.091, T=0.909	1	1	0.92	7.28	NA	3e-13
rs12146713	IDP dMRI TBSS L2 Fornix	33875891	rs12146713	chr12:106476805	C=0.091, T=0.909	1	1	0.094	0.12	0.087-0.153	7e-13
rs12146713	IDP dMRI TBSS L2 Anterior limb of internal capsule R	33875891	rs12146713	chr12:106476805	C=0.091, T=0.909	1	1	0.094	0.094	0.061-0.127	2e-08
rs12146713	IDP dMRI TBSS L2 Posterior limb of internal capsule R	33875891	rs12146713	chr12:106476805	C=0.091, T=0.909	1	1	0.094	0.097	0.064-0.13	7e-09
rs12146713	Brain shape (segment 7)	33821002	rs12146713	chr12:106476805	C=0.091, T=0.909	1	1	NR	NA	NA	2e-34
rs12146713	aseg global volume VentricleChoroid	33875891	rs12146713	chr12:106476805	C=0.091, T=0.909	1	1	0.094	0.162	0.13-0.2	1e-22
rs12146713	aseg global volume 3rd-Ventricle	33875891	rs12146713	chr12:106476805	C=0.091, T=0.909	1	1	0.094	0.12	0.087-0.153	5e-13
rs12146713	IDP dMRI TBSS L3 Fornix	33875891	rs12146713	chr12:106476805	C=0.091, T=0.909	1	1	0.094	0.115	0.082-0.148	6e-12
rs12146713	aseg lh intensity Lateral-Ventricle	33875891	rs12146713	chr12:106476805	C=0.091, T=0.909	1	1	0.094	0.138	0.1-0.17	9e-17
rs12146713	aseg lh intensity Inf-Lat-Vent	33875891	rs12146713	chr12:106476805	C=0.091, T=0.909	1	1	0.094	0.109	0.076-0.142	5e-11
rs12146713	aseg rh intensity Lateral-Ventricle	33875891	rs12146713	chr12:106476805	C=0.091, T=0.909	1	1	0.094	0.146	0.11-0.18	9e-19
rs12146713	IDP dMRI TBSS MO Retrolenticular part of internal capsule R	33875891	rs12146713	chr12:106476805	C=0.091, T=0.909	1	1	0.094	0.113	0.08-0.146	1e-11
rs12146713	IDP dMRI TBSS MO Anterior corona radiata R	33875891	rs12146713	chr12:106476805	C=0.091, T=0.909	1	1	0.094	0.108	0.075-0.141	8e-11
rs12146713	IDP dMRI TBSS MD Fornix	33875891	rs12146713	chr12:106476805	C=0.091, T=0.909	1	1	0.094	0.114	0.081-0.147	9e-12
rs12146713	IDP dMRI ProbtrackX OD str l	33875891	rs12146713	chr12:106476805	C=0.091, T=0.909	1	1	0.094	0.156	0.12-0.19	1e-20
rs12146713	IDP dMRI ProbtrackX OD str r	33875891	rs12146713	chr12:106476805	C=0.091, T=0.909	1	1	0.094	0.157	0.12-0.19	6e-21
rs12146713	IDP dMRI TBSS ISOVF Fornix	33875891	rs12146713	chr12:106476805	C=0.091, T=0.909	1	1	0.094	0.107	0.074-0.14	1e-10
rs12146713	IDP T1 SIENAX CSF normalised volume	33875891	rs12146713	chr12:106476805	C=0.091, T=0.909	1	1	0.094	0.152	0.12-0.18	6e-21
rs12146713	IDP T1 SIENAX CSF unnormalised volume	33875891	rs12146713	chr12:106476805	C=0.091, T=0.909	1	1	0.094	0.152	0.12-0.18	6e-21
rs12146713	IDP dMRI TBSS OD Fornix	33875891	rs12146713	chr12:106476805	C=0.091, T=0.909	1	1	0.094	0.098	0.065-0.131	5e-09
rs12146713	IDP dMRI TBSS OD Posterior limb of internal capsule R	33875891	rs12146713	chr12:106476805	C=0.091, T=0.909	1	1	0.094	0.118	0.085-0.151	1e-12
rs12146713	QC T1-to-standard linear alignment discrepancy	33875891	rs12146713	chr12:106476805	C=0.091, T=0.909	1	1	0.094	0.1	0.069-0.131	6e-10
rs12146713	aseg lh volume Lateral-Ventricle	33875891	rs12146713	chr12:106476805	C=0.091, T=0.909	1	1	0.094	0.153	0.12-0.19	2e-20
rs12146713	aseg lh volume Inf-Lat-Vent	33875891	rs12146713	chr12:106476805	C=0.091, T=0.909	1	1	0.094	0.125	0.092-0.158	3e-14
rs12146713	aseg rh volume Lateral-Ventricle	33875891	rs12146713	chr12:106476805	C=0.091, T=0.909	1	1	0.094	0.16	0.13-0.19	3e-22
rs12146713	IDP dMRI TBSS FA Fornix	33875891	rs12146713	chr12:106476805	C=0.091, T=0.909	1	1	0.094	0.113	0.08-0.146	1e-11
rs12146713	IDP dMRI ProbtrackX FA str l	33875891	rs12146713	chr12:106476805	C=0.091, T=0.909	1	1	0.094	0.144	0.11-0.18	5e-18
rs12146713	IDP dMRI ProbtrackX FA str r	33875891	rs12146713	chr12:106476805	C=0.091, T=0.909	1	1	0.094	0.143	0.11-0.18	9e-18
rs12146713	IDP dMRI TBSS MO Body of corpus callosum	33875891	rs12146713	chr12:106476805	C=0.091, T=0.909	1	1	0.094	0.115	0.082-0.148	5e-12
rs12146713	IDP dMRI TBSS MO Fornix	33875891	rs12146713	chr12:106476805	C=0.091, T=0.909	1	1	0.094	0.096	0.063-0.129	1e-08
rs12146713	IDP dMRI TBSS FA Posterior limb of internal capsule R	33875891	rs12146713	chr12:106476805	C=0.091, T=0.909	1	1	0.094	0.111	0.078-0.144	3e-11
rs12146713	IDP dMRI TBSS FA Posterior limb of internal capsule L	33875891	rs12146713	chr12:106476805	C=0.091, T=0.909	1	1	0.094	0.093	0.06-0.126	2e-08
rs12146713	Brain morphology (MOSTest)	35164939	rs12146713	chr12:106476805	C=0.091, T=0.909	1	1	NR	NA	NA	3e-73
rs12146713	White matter microstructure (mean diusivities)	31666681	rs12146713	chr12:106476805	C=0.091, T=0.909	1	1	NR	NA	NA	6e-13
rs12146713	White matter microstructure (radial diusivities)	31666681	rs12146713	chr12:106476805	C=0.091, T=0.909	1	1	NR	NA	NA	8e-13
rs12146713	White matter microstructure (mode of anisotropy)	31666681	rs12146713	chr12:106476805	C=0.091, T=0.909	1	1	NR	NA	NA	8e-09
rs12146713	White matter microstructure (mode of anisotropy)	31666681	rs12146713	chr12:106476805	C=0.091, T=0.909	1	1	NR	NA	NA	8e-09
rs12146713	White matter microstructure (radial diusivities)	31666681	rs12146713	chr12:106476805	C=0.091, T=0.909	1	1	NR	NA	NA	2e-09
rs12146713	White matter microstructure (fractional anisotropy)	31666681	rs12146713	chr12:106476805	C=0.091, T=0.909	1	1	NR	NA	NA	9e-11
rs12146713	White matter microstructure (fractional anisotropy)	31666681	rs12146713	chr12:106476805	C=0.091, T=0.909	1	1	NR	NA	NA	2e-10
rs12146713	White matter microstructure (fractional anisotropy)	31666681	rs12146713	chr12:106476805	C=0.091, T=0.909	1	1	NR	NA	NA	1e-14
rs12146713	White matter microstructure (mode of anisotropy)	31666681	rs12146713	chr12:106476805	C=0.091, T=0.909	1	1	NR	NA	NA	2e-12
rs12146713	White matter microstructure (mode of anisotropy)	31666681	rs12146713	chr12:106476805	C=0.091, T=0.909	1	1	NR	NA	NA	2e-09
rs12146713	White matter microstructure (axial diusivities)	31666681	rs12146713	chr12:106476805	C=0.091, T=0.909	1	1	NR	NA	NA	9e-13
rs12146713	White matter microstructure (radial diusivities)	31666681	rs12146713	chr12:106476805	C=0.091, T=0.909	1	1	NR	NA	NA	3e-08
rs12146713	White matter microstructure (fractional anisotropy)	31666681	rs12146713	chr12:106476805	C=0.091, T=0.909	1	1	NR	NA	NA	5e-12
rs12146713	Medial thalamic nuclei volume	34006833	rs12146713	chr12:106476805	C=0.091, T=0.909	1	1	0.09615	0.102056	0.075-0.129	2e-13
rs12146713	Corticoamygdaloid transition area volume	37391117	rs12146713	chr12:106476805	C=0.091, T=0.909	1	1	NR	1.505	1.06-1.95	4e-11
rs12146713	Node-level brain connectivity (multivariate analysis)	36800424	rs12146713	chr12:106476805	C=0.091, T=0.909	1	1	0.904998	13.6022	NA	4e-42
rs12146713	Edge-level brain connectivity (multivariate analysis)	36800424	rs12146713	chr12:106476805	C=0.091, T=0.909	1	1	0.904998	13.6736	NA	1e-42
rs12146713	Whole brain restricted isotropic diffusion (multivariate analysis)	35505052	rs12146713	chr12:106476805	C=0.091, T=0.909	1	1	NR	NA	NA	1e-117
rs12146713	Whole brain restricted directional diffusion (multivariate analysis)	35505052	rs12146713	chr12:106476805	C=0.091, T=0.909	1	1	NR	NA	NA	4e-96
rs12146713	Fornix white matter microstructure (diffusion tensor mode)	37236919	rs12146713	chr12:106476805	C=0.091, T=0.909	1	1	NR	NA	NA	2e-16
rs12146713	Fornix white matter microstructure (isotropic or free water volume fraction)	37236919	rs12146713	chr12:106476805	C=0.091, T=0.909	1	1	NR	NA	NA	4e-20
rs12146713	Fornix white matter microstructure (orientation dispersion index)	37236919	rs12146713	chr12:106476805	C=0.091, T=0.909	1	1	NR	NA	NA	6e-10
rs12146713	Fornix white matter microstructure (intra-cellular volume fraction)	37236919	rs12146713	chr12:106476805	C=0.091, T=0.909	1	1	NR	NA	NA	4e-18
rs12146713	Left-hemisphere visual network to thalamus white-matter structural connectivity	38438384	rs12146713	chr12:106476805	C=0.091, T=0.909	1	1	NR	0.0744917	0.048-0.101	2e-08
rs12146713	Left-hemisphere somatomotor network to right-hemisphere somatomotor network white-matter structural connectivity	38438384	rs12146713	chr12:106476805	C=0.091, T=0.909	1	1	NR	0.0682546	0.045-0.092	1e-08
rs12146713	Left-hemisphere dorsal attention network to right-hemisphere default mode network white-matter structural connectivity	38438384	rs12146713	chr12:106476805	C=0.091, T=0.909	1	1	NR	0.0690819	0.045-0.093	1e-08
rs12146713	Left-hemisphere dorsal attention network to thalamus white-matter structural connectivity	38438384	rs12146713	chr12:106476805	C=0.091, T=0.909	1	1	NR	0.0958652	0.071-0.121	7e-14
rs12146713	Right-hemisphere somatomotor network to thalamus white-matter structural connectivity	38438384	rs12146713	chr12:106476805	C=0.091, T=0.909	1	1	NR	0.082795	0.057-0.109	4e-10
rs12146713	Right-hemisphere somatomotor network to pallidum white-matter structural connectivity	38438384	rs12146713	chr12:106476805	C=0.091, T=0.909	1	1	NR	0.0730682	0.048-0.098	7e-09
rs12146713	Right-hemisphere dorsal attention network to thalamus white-matter structural connectivity	38438384	rs12146713	chr12:106476805	C=0.091, T=0.909	1	1	NR	0.0812195	0.056-0.106	2e-10
rs12146713	Right-hemisphere limbic network to thalamus white-matter structural connectivity	38438384	rs12146713	chr12:106476805	C=0.091, T=0.909	1	1	NR	0.0854976	0.061-0.11	7e-12
rs12146713	Right-hemisphere limbic network to putamen white-matter structural connectivity	38438384	rs12146713	chr12:106476805	C=0.091, T=0.909	1	1	NR	0.0854279	0.061-0.11	6e-12
rs12146713	Right-hemisphere control network to thalamus white-matter structural connectivity	38438384	rs12146713	chr12:106476805	C=0.091, T=0.909	1	1	NR	0.103629	0.079-0.129	6e-16
rs12146713	Left-hemisphere default mode network to right-hemisphere default mode network white-matter structural connectivity	38438384	rs12146713	chr12:106476805	C=0.091, T=0.909	1	1	NR	0.0663407	0.044-0.089	9e-09
rs12146713	Left-hemisphere default mode network to thalamus white-matter structural connectivity	38438384	rs12146713	chr12:106476805	C=0.091, T=0.909	1	1	NR	0.10767	0.083-0.132	9e-18
rs12146713	Right-hemisphere default mode network to thalamus white-matter structural connectivity	38438384	rs12146713	chr12:106476805	C=0.091, T=0.909	1	1	NR	0.0953195	0.071-0.12	5e-14
rs12146713	Left-hemisphere default mode network to right-hemisphere control network white-matter structural connectivity	38438384	rs12146713	chr12:106476805	C=0.091, T=0.909	1	1	NR	0.0743468	0.052-0.097	2e-10
rs12146713	Left-hemisphere salience/ventral attention network to right-hemisphere default mode network white-matter structural connectivity	38438384	rs12146713	chr12:106476805	C=0.091, T=0.909	1	1	NR	0.0728844	0.049-0.097	2e-09
rs12146713	Left-hemisphere salience/ventral attention network to thalamus white-matter structural connectivity	38438384	rs12146713	chr12:106476805	C=0.091, T=0.909	1	1	NR	0.0888316	0.064-0.114	6e-12
rs12146713	Left-hemisphere limbic network to thalamus white-matter structural connectivity	38438384	rs12146713	chr12:106476805	C=0.091, T=0.909	1	1	NR	0.0754783	0.052-0.099	5e-10
rs12146713	Left-hemisphere control network to thalamus white-matter structural connectivity	38438384	rs12146713	chr12:106476805	C=0.091, T=0.909	1	1	NR	0.113115	0.089-0.138	1e-19
rs12146713	Left-hemisphere control network to putamen white-matter structural connectivity	38438384	rs12146713	chr12:106476805	C=0.091, T=0.909	1	1	NR	0.0839954	0.059-0.109	3e-11
rs12146713	Vertex-wise sulcal depth	34910505	rs12146713	chr12:106476805	C=0.091, T=0.909	1	1	0.09	34.48	NA	1e-260
rs12146713	Whole brain free water diffusion (multivariate analysis)	35505052	rs12146713	chr12:106476805	C=0.091, T=0.909	1	1	NR	NA	NA	4e-106
rs12146713	Vertex-wise cortical surface area	34910505	rs12146713	chr12:106476805	C=0.091, T=0.909	1	1	0.09	20.53	NA	1e-93
rs12146713	Vertex-wise cortical thickness	34910505	rs12146713	chr12:106476805	C=0.091, T=0.909	1	1	0.09	20.38	NA	3e-92
rs12146713	Vertex-wise sulcal depth	34910505	rs12146713	chr12:106476805	C=0.091, T=0.909	1	1	0.09	NA	NA	4e-07
rs12146713	Vertex-wise sulcal depth	34910505	rs12146713	chr12:106476805	C=0.091, T=0.909	1	1	0.09	NA	NA	7e-08
rs12146713	Vertex-wise cortical surface area	34910505	rs12146713	chr12:106476805	C=0.091, T=0.909	1	1	0.09	NA	NA	5e-06
rs12146713	Corpus callosum central volume	37164063	rs12146713	chr12:106476805	C=0.091, T=0.909	1	1	NR	NA	NA	1e-17
rs12146713	Corpus callosum fractional anisotropy (splenium)	37164063	rs12146713	chr12:106476805	C=0.091, T=0.909	1	1	NR	NA	NA	5e-10
rs12146713	Corpus callosum fractional anisotropy (MOSTest)	37164063	rs12146713	chr12:106476805	C=0.091, T=0.909	1	1	NR	NA	NA	2e-13
rs12146713	Corpus callosum volume (MOSTest)	37164063	rs12146713	chr12:106476805	C=0.091, T=0.909	1	1	NR	NA	NA	2e-22
rs12146713	MRI-derived phenotypes (MOSTest) (pleiotropy)	38531894	rs12146713	chr12:106476805	C=0.091, T=0.909	1	1	NR	NA	NA	2e-193
rs12146713	sMRI-derived phenotypes (MOSTest) (pleiotropy)	38531894	rs12146713	chr12:106476805	C=0.091, T=0.909	1	1	NR	NA	NA	8e-79
rs12146713	Cortical surface area	34560273	rs12146713	chr12:106476805	C=0.091, T=0.909	1	1	0.095	NA	NA	1e-17
rs12146713	Cortical thickness	34560273	rs12146713	chr12:106476805	C=0.091, T=0.909	1	1	0.095	NA	NA	1e-17
rs12146713	Brain region volumes	31676860	rs1978730	chr12:106480246	A=0.132, C=0.868	0.644252	0.987474	NR	NA	NA	7e-10
rs12146713	Left-hemisphere somatomotor network to thalamus white-matter structural connectivity	38438384	rs12370774	chr12:106510413	C=0.903, T=0.097	0.701892	0.86753	NR	0.101302	0.075-0.127	3e-14

### Sheet: S8
Table S8. Prioritized Genes Across all Brain Structures. Binary coding if the gene was prioritized for the respective structures (1: True, 0: False).
gene	Accumbens.area	Brain.Stem	Caudate	Cerebellum.Cortex	Cerebellum.White.Matter	Hippocampus	Pallidum	Putamen	Thalamus.Proper	VentralDC	4th.Ventricle
BANK1	1	0	0	1	1	0	1	1	1	1	0
SLC39A8	1	0	0	1	1	0	1	1	1	1	0
NFKB1	1	0	0	1	0	0	0	1	1	0	0
MANBA	1	0	0	0	0	0	0	0	1	0	0
TAL1	0	1	0	0	0	0	0	0	1	0	0
FOXD2	0	1	0	0	0	0	0	0	1	0	1
TRABD2B	0	1	0	1	0	0	0	0	1	0	0
EIF2B5	0	1	0	0	0	0	0	0	0	0	0
EPHB3	0	1	0	0	0	0	0	0	0	0	0
STPG2	0	1	0	0	0	0	0	0	0	0	0
LSM6	0	1	0	0	0	0	0	0	0	0	0
SLC10A7	0	1	0	0	0	0	0	0	0	0	0
POU4F2	0	1	0	0	0	0	0	0	0	0	0
TTC29	0	1	0	0	0	0	0	0	0	0	0
TWIST1	0	1	0	0	0	0	0	0	0	0	0
TWISTNB	0	1	0	0	0	0	0	0	0	0	0
TMEM196	0	1	0	0	0	0	0	0	0	0	0
SEMA3A	0	1	0	0	0	0	0	0	0	0	0
SEMA3D	0	1	0	0	0	0	0	0	0	0	0
ZBTB44	0	1	0	0	0	0	0	0	0	0	0
ADAMTS8	0	1	0	0	0	0	0	0	0	0	0
DRAM1	0	1	0	0	1	0	0	0	0	0	1
IGF1	0	1	0	0	1	0	0	0	0	0	0
CGNL1	0	1	0	0	0	0	0	0	0	0	0
ALDH1A2	0	1	0	1	0	0	0	0	0	0	0
TOX3	0	1	0	0	0	0	0	0	0	0	0
CHD9	0	1	0	0	0	0	0	0	0	0	0
MED1	0	1	0	0	0	0	0	0	0	0	0
TCAP	0	1	0	0	0	0	0	0	0	0	0
ERBB2	0	1	0	0	0	0	0	0	0	0	0
CRHR1	0	1	0	0	0	0	0	0	0	0	0
MAPT	0	1	0	0	0	0	0	0	0	0	0
KANSL1	0	1	0	0	0	0	0	0	0	0	0
MEX3C	0	1	0	0	0	0	0	0	0	0	0
DCC	0	1	0	0	0	0	0	0	0	0	0
IL1RAP	0	0	1	0	0	0	0	0	0	0	0
GMNC	0	0	1	0	0	0	0	0	1	0	0
OSTN	0	0	1	0	0	0	0	0	0	0	0
FAT3	0	0	1	0	0	0	0	1	0	0	0
NUAK1	0	0	1	1	0	0	0	0	0	0	0
CKAP4	0	0	1	1	0	0	0	0	0	0	0
TCP11L2	0	0	1	1	0	0	0	0	0	0	0
PDZK1IP1	0	0	0	1	0	0	0	0	0	0	0
CMPK1	0	0	0	1	0	0	0	0	0	0	1
FLJ00388	0	0	0	1	0	0	0	0	0	0	0
RSPO2	0	0	0	1	0	0	0	0	0	0	0
EIF3E	0	0	0	1	0	0	0	0	0	0	0
PAPPA	0	0	0	1	1	0	0	0	0	0	0
ASTN2	0	0	0	1	1	0	0	0	0	0	0
RFX4	0	0	0	1	0	0	0	0	0	0	0
POLR2M	0	0	0	1	0	0	0	0	0	0	0
LIPC	0	0	0	1	0	0	0	0	0	0	0
GGNBP2	0	0	0	1	0	0	0	0	0	0	0
LHX1	0	0	0	1	1	0	0	0	0	0	0
CETN3	0	0	0	0	1	0	0	0	0	0	0
MBLAC2	0	0	0	0	1	0	0	0	0	0	0
LYSMD3	0	0	0	0	1	0	0	0	0	0	0
GPR98	0	0	0	0	1	0	0	0	0	0	0
TRIM32	0	0	0	0	1	0	0	0	0	0	0
ASAH2C	0	0	0	0	1	0	0	0	0	0	0
RBP3	0	0	0	0	1	0	0	0	0	0	0
GDF2	0	0	0	0	1	0	0	0	0	0	0
GDF10	0	0	0	0	1	0	0	0	0	0	0
ASCL1	0	0	0	0	1	0	0	0	0	0	0
RAD51B	0	0	0	0	1	0	0	0	0	0	0
ZFP36L1	0	0	0	0	1	0	0	0	0	0	0
ACTN1	0	0	0	0	1	0	0	0	0	0	0
MFSD6L	0	0	0	0	1	0	0	0	0	0	0
NTN1	0	0	0	0	1	0	0	0	0	0	0
PIGW	0	0	0	0	1	0	0	0	0	0	0
DHRS11	0	0	0	0	1	0	0	0	0	0	0
AATF	0	0	0	0	1	0	0	0	0	0	0
WIF1	0	0	0	0	0	1	0	0	0	0	0
LEMD3	0	0	0	0	0	1	0	0	0	0	0
MSRB3	0	0	0	0	0	1	0	0	0	0	0
UTS2B	0	0	0	0	0	0	0	0	1	0	0
SLC35B3	0	0	0	0	0	0	0	0	0	0	1
SPIC	0	0	0	0	0	0	0	0	0	0	1

### Sheet: S9-S11
Table S9. Pearson Correlations Between Polygenic Risk Scores – Correlation coefficients. Table contains polygenic risk scores for Alzheimer’s disease (AD), bipolar disorder (BD), ischemic stroke (ISS), multiple sclerosis (MS), Parkinson’s disease (PD), schizophrenia (SCZ), and alcohol use disorder (ALC).
PRS	AD	BD	ISS	MS	PD	SCZ	ALC
AD	1	0.00838192	-0.00766693	0.0354979	0.0257847	0.0153297	0.0010252
BD	0.00838192	1	0.0238116	-0.00708619	0.00737578	0.369473	0.0919137
ISS	-0.00766693	0.0238116	1	0.0104945	-0.00530787	-0.00062753	0.0354656
MS	0.0354979	-0.00708619	0.0104945	1	0.0794452	-0.00178306	0.00270947
PD	0.0257847	0.00737578	-0.00530787	0.0794452	1	0.0377898	0.0250191
SCZ	0.0153297	0.369473	-0.00062753	-0.00178306	0.0377898	1	0.116134
ALC	0.0010252	0.0919137	0.0354656	0.00270947	0.0250191	0.116134	1
Table S10. Pearson Correlations Between Polygenic Risk Scores - Unadjusted P-values. See description for Table S9.
PRS	AD	BD	ISS	MS	PD	SCZ	ALC
AD	0	0.237652	0.280079	5.65741e-07	0.000279943	0.0307888	0.88516
BD	0.237652	0	0.000793426	0.318123	0.298748	0	1.66563e-38
ISS	0.280079	0.000793426	0	0.139269	0.454591	0.929553	5.7926e-07
MS	5.65741e-07	0.318123	0.139269	0	3.63956e-29	0.801659	0.702674
PD	0.000279943	0.298748	0.454591	3.63956e-29	0	1.00521e-07	0.000423052
SCZ	0.0307888	0	0.929553	0.801659	1.00521e-07	0	1.45215e-60
ALC	0.88516	1.66563e-38	5.7926e-07	0.702674	0.000423052	1.45215e-60	0
Table S11. Pearson Correlations Between Polygenic Risk Scores – Test Statistics. See description for Table S9.
PRS	AD	BD	ISS	MS	PD	SCZ	ALC
AD	0	1.18091	-1.08017	5.0042	3.63384	2.15995	0.144433
BD	1.18091	0	3.3556	-0.998349	1.03915	56.016	13.0041
ISS	-1.08017	3.3556	0	1.47858	-0.747798	-0.0884083	4.99964
MS	5.0042	-0.998349	1.47858	0	11.228	-0.251203	0.381719
PD	3.63384	1.03915	-0.747798	11.228	0	5.32775	3.52587
SCZ	2.15995	56.016	-0.0884083	-0.251203	5.32775	0	16.4728
ALC	0.144433	13.0041	4.99964	0.381719	3.52587	16.4728	0

### Sheet: S12
Table S12. Extended heritability results of single brain structures. Table extends Table 2 with data on heritability variance (h^2_var) and results from the heritability Wald test (WaldStats, WaldP, WaldP_log10).
brainstructure	h^2	h^2_SE	h^2_var (computed according to Ge et al. (2016))	h^2_SE (computed according to Ge et al. (2016))	waldStats	waldP	waldP_log10
4th Ventricle	0.168884	0.00302561	0.192668	0.00311454	3115.66	0	-678.702
Brain Stem	0.282137	0.0053711	0.405026	0.00451575	2759.26	0	-601.286
Left Accumbens area	0.133829	0.00280133	0.147408	0.00272426	2282.31	0	-497.675
Right Accumbens area	0.0951745	0.00237442	0.0946536	0.00218302	1606.67	0	-350.886
Left Amygdala	0.104501	0.00247175	0.104428	0.00229297	1787.44	0	-390.164
Right Amygdala	0.134405	0.00274594	0.126897	0.00252764	2395.78	0	-522.325
Left Caudate	0.295674	0.00190215	0.0693322	0.00186834	24162.1	0	-5249.33
Right Caudate	0.273363	0.00197406	0.0674066	0.00184221	19176.1	0	-4166.57
Left Cerebellum Cortex	0.185909	0.00285261	0.15683	0.00280998	4247.31	0	-924.505
Right Cerebellum Cortex	0.194401	0.00280892	0.155946	0.00280205	4789.78	0	-1042.33
Left Cerebellum White Matter	0.195417	0.00256778	0.121544	0.00247375	5791.73	0	-1259.94
Right Cerebellum White Matter	0.148483	0.00255177	0.117978	0.00243718	3385.86	0	-737.394
Left Hippocampus	0.18683	0.00260709	0.126532	0.00252399	5135.46	0	-1117.4
Right Hippocampus	0.210259	0.00268832	0.135299	0.00260998	6117.1	0	-1330.6
Left Pallidum	0.123685	0.00288243	0.154524	0.00278924	1841.28	0	-401.86
Right Pallidum	0.119736	0.00281445	0.142296	0.00267661	1809.95	0	-395.053
Left Putamen	0.158063	0.00266841	0.137653	0.00263258	3508.79	0	-764.097
Right Putamen	0.20977	0.00275083	0.14818	0.00273139	5815.1	0	-1265.02
Left Thalamus Proper	0.134483	0.00267097	0.131747	0.00257548	2535.1	0	-552.59
Right Thalamus Proper	0.129964	0.00274061	0.133623	0.00259376	2248.8	0	-490.397
Left VentralDC	0.121988	0.00268859	0.128246	0.00254104	2058.67	0	-449.09
Right VentralDC	0.16939	0.00321257	0.183013	0.0030355	2780.17	0	-605.828

### Sheet: S13
Table S13. Extended heritability results of combined brain structures. Table extends Table 2 with results from the heritability Wald test of each combined structure (WaldStats, WaldP, WaldP_log10) and from the Wald test on difference in heritability between our results and those of (6) including absolute difference of heritability estimates (her_diff) and p-values of the test (waldP_diff).
Brain Structure	h^2	SE	h^2 Ge2016	SE Ge2016	waldStats	waldP	waldP_log10	her_diff	waldP_diff
4th Ventricle	0.169	0.003026	0.005	0.208	3115.66	0	-678.702	0.164	0.430427
Accumbens area	0.116	0.001863	0.237	0.135	3872.15	0	-843.019	0.121	0.370094
Amygdala	0.118	0.001838	NA	NA	4148.97	0	-903.145	NA	NA
Caudate	0.285	0.00137	0.499	0.188	43205.2	0	-9384.6	0.214	0.254996
Cerebellum (Brain Stem, Cerebellum White Matter, Cerebellum Cortex)	0.198	0.001502	0.452	0.192	17408.6	0	-3782.75	0.254	0.185863
Hippocampus	0.199	0.001872	0.347	0.169	11242.2	0	-2443.63	0.148	0.381172
Pallidum	0.122	0.002017	0.061	0.117	3644.24	0	-793.516	0.061	0.602111
Putamen	0.183	0.001916	0.413	0.148	9078.77	0	-1973.81	0.23	0.120172
Thalamus Proper	0.132	0.001913	0.086	0.143	4781.1	0	-1040.44	0.046	0.747696
VentralDC	0.146	0.002094	NA	NA	4838.27	0	-1052.86	NA	NA

### Sheet: S14
Table S14. Results of the 80 Independent Significant SNPs in Replication Data Set. Results of all Bonferroni significant associations of the 80 independent significant SNPs (148 occurrences in total) are listed. Table shows the results with base pair (BP) and chromosome (CHR) position, effect allele (A1), non-effect allele (A2), p-value in discovery data set (PVAL_disc), in replication set (PVAL_rep), and in replication set with FDR correction for all associations in the respective brain structure (PVAL_rep_fdr). SNP is marked with a “*” for nominal significance (PVAL_rep < 0.05) or with “**” for FDR-corrected significance (PVAL_rep_fdr < 0.05).
SNP	CHR	BP	A1	A2	PVAL_disc	PVAL_rep	PVAL_rep_fdr	rep_sig	brainstructure
rs6658111	1	47980916	G	T	8.02024e-19	0.119714	0.22147		Brain.Stem
rs1687225	3	183948663	A	G	5.63246e-10	0.534146	0.599826		Brain.Stem
rs9997401	4	98209654	C	A	3.54943e-11	0.037789	0.0932129	*	Brain.Stem
rs34032522	4	98252850	T	A	1.75018e-09	0.0237813	0.087991	*	Brain.Stem
rs2134852	4	147535168	A	G	3.01288e-10	0.495975	0.599826		Brain.Stem
rs72731840	4	147535490	C	A	1.797e-14	0.0888752	0.193434		Brain.Stem
rs4333484	7	19624386	A	T	4.16726e-11	0.243787	0.368291		Brain.Stem
rs201077158	7	84311235	T	A	2.10115e-20	0.00079124	0.00585518	**	Brain.Stem
rs4413719	7	84427266	A	T	2.21638e-13	0.022283	0.087991	*	Brain.Stem
rs11984418	7	84534895	T	A	2.49873e-28	0.000157861	0.00292042	**	Brain.Stem
rs810667	7	84536169	A	T	1.33624e-15	0.0281093	0.0932129	*	Brain.Stem
rs10247311	7	84545533	C	T	2.08694e-09	0.527608	0.599826		Brain.Stem
rs2286184	7	84630516	T	C	5.49439e-36	0.000514757	0.00555043	**	Brain.Stem
rs4937514	11	130264515	A	G	1.56478e-10	0.135011	0.237876		Brain.Stem
rs3740888	11	130278210	T	C	7.66739e-16	0.264315	0.376141		Brain.Stem
rs11111090	12	102326461	C	A	6.66923e-12	1.69718e-07	6.27956e-06	**	Brain.Stem
rs1530293	15	58210398	A	G	1.39114e-09	0.169348	0.284813		Brain.Stem
rs62003166	15	58232738	G	T	1.38097e-12	0.000600046	0.00555043	**	Brain.Stem
rs3742960	15	58248088	T	C	9.04662e-14	0.037337	0.0932129	*	Brain.Stem
rs11857465	15	58319792	G	A	3.42417e-11	0.0342956	0.0932129	*	Brain.Stem
rs4238327	15	58336218	T	C	1.99215e-09	0.108448	0.211189		Brain.Stem
rs2464469	15	58362025	A	G	5.50797e-12	0.00943602	0.0498761	**	Brain.Stem
rs13339337	16	52809414	T	C	5.80502e-11	0.3654	0.4662		Brain.Stem
rs2271308	17	37817482	C	T	1.12003e-10	0.0201352	0.087991	*	Brain.Stem
rs55938136	17	43798360	G	A	7.10821e-14	0.53498	0.599826		Brain.Stem
rs7225002	17	44189067	G	A	9.31279e-10	0.00744068	0.0458842	**	Brain.Stem
rs568589031	17	44311099	A	G	2.44166e-16	0.572074	0.622551		Brain.Stem
rs2458203	17	44336651	C	T	9.47773e-12	0.742658	0.742658		Brain.Stem
rs2696531	17	44355634	G	C	3.13742e-12	0.613167	0.648205		Brain.Stem
rs322530	18	49173755	T	G	4.81623e-11	0.0959663	0.197264		Brain.Stem
rs1462454	18	49218257	A	G	3.74458e-10	0.248845	0.368291		Brain.Stem
rs8086659	18	49319963	T	C	6.6795e-12	0.282408	0.387003		Brain.Stem
rs822067	18	49336877	A	G	7.83287e-18	0.0318656	0.0932129	*	Brain.Stem
rs1383527	18	49418404	A	G	7.74708e-11	0.247664	0.368291		Brain.Stem
rs2339282	18	49428003	A	G	5.99055e-21	0.0785137	0.181563		Brain.Stem
rs67787570	18	49443983	A	T	7.14945e-15	0.716389	0.736288		Brain.Stem
rs6508111	18	49596973	G	A	7.8325e-10	0.336093	0.444122		Brain.Stem
rs34592089	4	102926923	A	G	8.69633e-15	0.000928317	0.00167237	**	Left.Accumbens.area
rs6855246	4	103112470	G	A	1.48542e-12	0.00167237	0.00167237	**	Left.Accumbens.area
rs13107325	4	103188709	T	C	4.48561e-28	2.69799e-06	1.0792e-05	**	Left.Accumbens.area
rs34333163	4	103283117	G	A	6.28829e-13	0.00135723	0.00167237	**	Left.Accumbens.area
rs2845878	11	92019253	G	C	1.58205e-10	0.0332102	0.0332102	**	Left.Caudate
rs6658111	1	47980916	G	T	2.062e-10	0.138272	0.190123		Left.Cerebellum.Cortex
rs34592089	4	102926923	A	G	6.04879e-15	0.00146075	0.00401705	**	Left.Cerebellum.Cortex
rs6855246	4	103112470	G	A	6.13637e-10	0.00133929	0.00401705	**	Left.Cerebellum.Cortex
rs13107325	4	103188709	T	C	8.5681e-25	3.64968e-05	0.000225015	**	Left.Cerebellum.Cortex
rs34333163	4	103283117	G	A	4.5116e-15	4.09118e-05	0.000225015	**	Left.Cerebellum.Cortex
rs601558	8	108970367	G	A	8.03815e-11	0.227678	0.250446		Left.Cerebellum.Cortex
rs72754248	9	119061396	A	G	8.1412e-10	0.00618999	0.013618	**	Left.Cerebellum.Cortex
rs12146713	12	106476805	C	T	1.36363e-09	0.176401	0.215601		Left.Cerebellum.Cortex
rs3742960	15	58248088	T	C	7.70507e-10	0.0565197	0.0888167		Left.Cerebellum.Cortex
rs6607353	17	35252013	A	G	1.82766e-12	0.0394116	0.0722547	*	Left.Cerebellum.Cortex
rs8064679	17	35259093	T	G	2.49106e-19	0.31983	0.31983		Left.Cerebellum.Cortex
rs12511373	4	102666785	T	C	2.14323e-09	0.58448	0.627775		Left.Cerebellum.White.Matter
rs17199964	4	102707791	A	G	7.82884e-23	0.00369868	0.00893848	**	Left.Cerebellum.White.Matter
rs114614648	4	102810526	T	C	4.89312e-10	0.774876	0.774876		Left.Cerebellum.White.Matter
rs13119516	4	102841605	A	G	1.34152e-11	0.153971	0.194137		Left.Cerebellum.White.Matter
rs34592089	4	102926923	A	G	4.17907e-42	6.66922e-08	6.8565e-07	**	Left.Cerebellum.White.Matter
rs13101632	4	103034391	A	G	1.06733e-17	0.0674441	0.0889035		Left.Cerebellum.White.Matter
rs6855246	4	103112470	G	A	2.07501e-43	9.45724e-08	6.8565e-07	**	Left.Cerebellum.White.Matter
rs13107325	4	103188709	T	C	2.1466e-74	2.16873e-18	6.28931e-17	**	Left.Cerebellum.White.Matter
rs63519	4	103202914	A	C	3.09645e-19	0.0012268	0.00355771	**	Left.Cerebellum.White.Matter
rs233817	4	103204845	A	C	1.88387e-10	0.0148488	0.0239231	**	Left.Cerebellum.White.Matter
rs13118152	4	103235640	A	G	4.13701e-10	0.187877	0.217937		Left.Cerebellum.White.Matter
rs34333163	4	103283117	G	A	1.08854e-44	3.72806e-07	1.8019e-06	**	Left.Cerebellum.White.Matter
rs13115792	4	103285161	C	G	2.57052e-10	0.20134	0.224572		Left.Cerebellum.White.Matter
rs13119968	4	103348467	T	G	1.10704e-14	0.00649975	0.0126031	**	Left.Cerebellum.White.Matter
rs13173232	5	89413053	T	C	1.14e-09	0.0350941	0.0508864	*	Left.Cerebellum.White.Matter
rs9421819	10	48482576	C	G	1.79919e-09	1.09581e-05	3.9723e-05	**	Left.Cerebellum.White.Matter
rs7295569	12	102295218	C	T	6.96613e-10	3.6141e-07	1.8019e-06	**	Left.Cerebellum.White.Matter
rs4622329	12	102321935	A	G	4.57899e-10	0.00814056	0.0147548	**	Left.Cerebellum.White.Matter
rs4764850	12	102322903	G	A	1.40479e-09	0.0128727	0.0219593	**	Left.Cerebellum.White.Matter
rs11111090	12	102326461	C	A	8.96256e-23	9.32107e-08	6.8565e-07	**	Left.Cerebellum.White.Matter
rs11111278	12	102846020	G	A	1.44442e-09	0.00471557	0.0105193	**	Left.Cerebellum.White.Matter
rs17797222	12	102913946	G	A	2.61096e-12	0.0279492	0.0426593	**	Left.Cerebellum.White.Matter
rs12435718	14	69279879	G	A	8.33434e-12	0.171413	0.207124		Left.Cerebellum.White.Matter
rs9895448	17	35222995	T	G	5.50195e-10	0.00651884	0.0126031	**	Left.Cerebellum.White.Matter
rs66502970	17	35242704	T	C	1.85761e-13	0.653167	0.676495		Left.Cerebellum.White.Matter
rs58249358	17	35243896	C	T	3.07139e-21	0.00149165	0.00393252	**	Left.Cerebellum.White.Matter
rs6607353	17	35252013	A	G	1.12914e-20	0.0488497	0.0674592	*	Left.Cerebellum.White.Matter
rs8064679	17	35259093	T	G	1.30913e-39	0.00058924	0.00189866	**	Left.Cerebellum.White.Matter
rs8070356	17	35262277	A	T	3.63689e-11	6.33038e-06	2.62259e-05	**	Left.Cerebellum.White.Matter
rs17178006	12	65718299	G	T	9.02961e-12	0.0611982	0.130289		Left.Hippocampus
rs61921502	12	65832468	G	T	1.18289e-12	0.278849	0.278849		Left.Hippocampus
rs79487293	12	65905126	T	C	1.15756e-09	0.0868594	0.130289		Left.Hippocampus
rs6855246	4	103112470	G	A	1.51589e-09	0.0521654	0.0521654		Left.Pallidum
rs13107325	4	103188709	T	C	8.27133e-15	2.86463e-05	5.72926e-05	**	Left.Pallidum
rs13107325	4	103188709	T	C	9.7936e-12	1.62552e-05	1.62552e-05	**	Left.Putamen
rs6658111	1	47980916	G	T	1.88455e-15	0.0178697	0.0268046	**	Left.Thalamus.Proper
rs67744585	3	190670215	G	A	1.74663e-10	0.0142238	0.0268046	**	Left.Thalamus.Proper
rs13107325	4	103188709	T	C	9.06458e-15	0.0348116	0.0348116	**	Left.Thalamus.Proper
rs13107325	4	103188709	T	C	7.06851e-15	0.00203819	0.00203819	**	Left.VentralDC
rs34592089	4	102926923	A	G	1.2329e-11	0.137299	0.137299		Right.Accumbens.area
rs6855246	4	103112470	G	A	1.97906e-15	0.00364036	0.00546054	**	Right.Accumbens.area
rs13107325	4	103188709	T	C	3.38867e-21	0.00356637	0.00546054	**	Right.Accumbens.area
rs67744585	3	190670215	G	A	7.45132e-11	0.0125471	0.0376414	**	Right.Caudate
rs2845878	11	92019253	G	C	1.74415e-14	0.106093	0.15914		Right.Caudate
rs12146713	12	106476805	C	T	2.64323e-12	0.309789	0.309789		Right.Caudate
rs6658111	1	47980916	G	T	2.00011e-12	0.000133688	0.000601597	**	Right.Cerebellum.Cortex
rs34592089	4	102926923	A	G	6.35012e-13	0.0262832	0.0394247	**	Right.Cerebellum.Cortex
rs6855246	4	103112470	G	A	3.86756e-13	0.0129011	0.023222	**	Right.Cerebellum.Cortex
rs13107325	4	103188709	T	C	4.56725e-21	5.47155e-05	0.00049244	**	Right.Cerebellum.Cortex
rs34333163	4	103283117	G	A	4.63845e-16	0.00677733	0.015887	**	Right.Cerebellum.Cortex
rs72754248	9	119061396	A	G	1.7844e-11	0.00706088	0.015887	**	Right.Cerebellum.Cortex
rs12146713	12	106476805	C	T	2.16568e-12	0.146619	0.18851		Right.Cerebellum.Cortex
rs62003166	15	58232738	G	T	1.17436e-09	0.384856	0.384856		Right.Cerebellum.Cortex
rs3742960	15	58248088	T	C	7.82489e-11	0.300153	0.337672		Right.Cerebellum.Cortex
rs12511373	4	102666785	T	C	8.53089e-10	0.936921	0.936921		Right.Cerebellum.White.Matter
rs17199964	4	102707791	A	G	4.1007e-21	0.000143018	0.000365491	**	Right.Cerebellum.White.Matter
rs13119516	4	102841605	A	G	1.65966e-10	0.00324452	0.00497493	**	Right.Cerebellum.White.Matter
rs34592089	4	102926923	A	G	8.22662e-41	5.24975e-10	3.01861e-09	**	Right.Cerebellum.White.Matter
rs13101632	4	103034391	A	G	1.07875e-19	0.000566884	0.00108653	**	Right.Cerebellum.White.Matter
rs6855246	4	103112470	G	A	3.39497e-38	2.29938e-13	2.64429e-12	**	Right.Cerebellum.White.Matter
rs13107325	4	103188709	T	C	9.75828e-72	1.28172e-21	2.94795e-20	**	Right.Cerebellum.White.Matter
rs63519	4	103202914	A	C	4.25297e-26	0.001841	0.00302449	**	Right.Cerebellum.White.Matter
rs233817	4	103204845	A	C	1.48136e-13	0.163086	0.176438		Right.Cerebellum.White.Matter
rs233805	4	103212864	T	G	3.68753e-12	0.100895	0.122137		Right.Cerebellum.White.Matter
rs34333163	4	103283117	G	A	4.77391e-44	2.36833e-11	1.81572e-10	**	Right.Cerebellum.White.Matter
rs13119968	4	103348467	T	G	1.10849e-09	5.60582e-05	0.000161167	**	Right.Cerebellum.White.Matter
rs72754248	9	119061396	A	G	1.79724e-09	0.140316	0.161364		Right.Cerebellum.White.Matter
rs9421819	10	48482576	C	G	3.40298e-11	5.16537e-05	0.000161167	**	Right.Cerebellum.White.Matter
rs11111090	12	102326461	C	A	1.95038e-13	0.000673303	0.00119123	**	Right.Cerebellum.White.Matter
rs12435718	14	69279879	G	A	5.07267e-11	0.168766	0.176438		Right.Cerebellum.White.Matter
rs117971919	17	9144411	A	G	1.19167e-11	0.0409096	0.0522734	*	Right.Cerebellum.White.Matter
rs66502970	17	35242704	T	C	1.04522e-09	0.0357802	0.051434	*	Right.Cerebellum.White.Matter
rs58249358	17	35243896	C	T	5.97729e-13	3.93128e-06	1.80839e-05	**	Right.Cerebellum.White.Matter
rs6607353	17	35252013	A	G	3.12031e-13	0.000432797	0.000904939	**	Right.Cerebellum.White.Matter
rs8064679	17	35259093	T	G	6.29387e-28	6.24618e-06	2.39437e-05	**	Right.Cerebellum.White.Matter
rs8070356	17	35262277	A	T	1.11699e-10	0.000381166	0.000876681	**	Right.Cerebellum.White.Matter
rs7218928	17	35263956	G	A	3.87769e-11	0.0403847	0.0522734	*	Right.Cerebellum.White.Matter
rs17178006	12	65718299	G	T	1.7853e-11	0.280005	0.412246		Right.Hippocampus
rs7967829	12	65724221	T	C	6.83626e-10	0.344553	0.412246		Right.Hippocampus
rs55972016	12	65813626	G	C	4.1093e-11	0.412246	0.412246		Right.Hippocampus
rs61921502	12	65832468	G	T	1.00293e-13	0.256858	0.412246		Right.Hippocampus
rs34592089	4	102926923	A	G	9.54383e-15	0.0116589	0.0155452	**	Right.Pallidum
rs6855246	4	103112470	G	A	3.20947e-10	0.0606144	0.0606144		Right.Pallidum
rs13107325	4	103188709	T	C	6.36935e-26	1.71347e-05	6.85387e-05	**	Right.Pallidum
rs34333163	4	103283117	G	A	3.51174e-13	0.000264687	0.000529374	**	Right.Pallidum
rs13107325	4	103188709	T	C	9.07753e-12	3.85883e-05	7.71765e-05	**	Right.Putamen
rs2845878	11	92019253	G	C	8.70676e-10	0.0287455	0.0287455	**	Right.Putamen
rs6658111	1	47980916	G	T	1.31061e-10	0.00790198	0.011853	**	Right.Thalamus.Proper
rs67744585	3	190670215	G	A	1.9371e-16	0.181723	0.181723		Right.Thalamus.Proper
rs13107325	4	103188709	T	C	8.82114e-15	1.22775e-05	3.68325e-05	**	Right.Thalamus.Proper
rs13107325	4	103188709	T	C	2.55409e-11	7.47855e-05	7.47855e-05	**	Right.VentralDC
rs6658111	1	47980916	G	T	2.49209e-10	0.000291297	0.00116519	**	4th.Ventricle
rs2104117	6	8634111	T	C	4.62676e-10	0.0891882	0.118918		4th.Ventricle
rs72831708	6	8730954	T	G	2.71063e-18	0.00297049	0.00594099	**	4th.Ventricle
rs11111090	12	102326461	C	A	1.06899e-09	0.145737	0.145737		4th.Ventricle

### Sheet: S15
Table S15. Results of the 80 Independent Significant SNPs in Discovery Data Sets. See description of Table S14 with rep_i describing discovery data set i.
SNP	brainstructure	CHR	BP	A1	A2	PVAL_disc	PVAL_rep_1	PVAL_rep_1_fdr	rep_1_sig	PVAL_rep_2	PVAL_rep_2_fdr	rep_2_sig	PVAL_rep_3	PVAL_rep_3_fdr	rep_3_sig	PVAL_rep_4	PVAL_rep_4_fdr	rep_4_sig
rs6658111	Brain.Stem	1	47980916	G	T	8.02024e-19	0.00749091	0.0173227	**	0.00201035	0.00572175	**	2.30415e-07	2.84179e-06	**	0.00433876	0.016973	**
rs6658111	Left.Cerebellum.Cortex	1	47980916	G	T	2.062e-10	0.0828695	0.101285		0.2049	0.22539		0.00943742	0.0129765	**	0.000388312	0.00213572	**
rs6658111	Left.Thalamus.Proper	1	47980916	G	T	1.88455e-15	0.000690143	0.000690143	**	0.0419942	0.0419942	**	0.000150231	0.000450692	**	0.0243452	0.0566741	*
rs6658111	Right.Cerebellum.Cortex	1	47980916	G	T	2.00011e-12	0.000627349	0.000941024	**	0.00633119	0.0142452	**	0.00245189	0.00735567	**	0.00222768	0.00276317	**
rs6658111	Right.Thalamus.Proper	1	47980916	G	T	1.31061e-10	0.000815173	0.00122276	**	0.184048	0.184048		0.0415477	0.0436235	**	0.00140537	0.00210805	**
rs6658111	4th.Ventricle	1	47980916	G	T	2.49209e-10	0.00490502	0.00981003	**	4.81457e-05	0.000192583	**	0.00346383	0.00461845	**	0.514397	0.564513
rs1687225	Brain.Stem	3	183948663	A	G	5.63246e-10	0.0878541	0.107386		4.11012e-05	0.000760372	**	0.00720461	0.0121168	**	0.003523	0.016973	**
rs67744585	Left.Thalamus.Proper	3	190670215	G	A	1.74663e-10	0.000629751	0.000690143	**	9.7539e-06	2.92617e-05	**	0.322994	0.322994		0.0736949	0.0736949
rs67744585	Right.Caudate	3	190670215	G	A	7.45132e-11	0.0262512	0.0393768	**	0.272724	0.272724		0.0106118	0.0159176	**	0.0469573	0.070436	*
rs67744585	Right.Thalamus.Proper	3	190670215	G	A	1.9371e-16	8.21444e-06	2.46433e-05	**	0.0538131	0.138972		0.0436235	0.0436235	**	0.0105018	0.0105018	**
rs9997401	Brain.Stem	4	98209654	C	A	3.54943e-11	0.080813	0.104975		0.0701669	0.0837475		0.0564696	0.0564696		0.0059635	0.016973	**
rs34032522	Brain.Stem	4	98252850	T	A	1.75018e-09	0.390599	0.390599		0.0866427	0.100181		0.00309061	0.00762351	**	0.0111774	0.0245101	**
rs12511373	Left.Cerebellum.White.Matter	4	102666785	T	C	2.14323e-09	0.00273255	0.00528293	**	0.229123	0.237306		0.0372822	0.0450494	**	0.523723	0.523723
rs12511373	Right.Cerebellum.White.Matter	4	102666785	T	C	8.53089e-10	0.0131478	0.0188999	**	0.0142934	0.0173025	**	0.0257331	0.0348153	**	0.243877	0.254962
rs17199964	Left.Cerebellum.White.Matter	4	102707791	A	G	7.82884e-23	0.000497147	0.00131066	**	0.000299305	0.00123998	**	1.38498e-05	6.69409e-05	**	0.00773685	0.0131982	**
rs17199964	Right.Cerebellum.White.Matter	4	102707791	A	G	4.1007e-21	0.00855509	0.0138003	**	2.01144e-06	7.71051e-06	**	3.747e-05	0.000143635	**	0.0111274	0.0319912	**
rs114614648	Left.Cerebellum.White.Matter	4	102810526	T	C	4.89312e-10	0.0116005	0.017706	**	0.0455329	0.0660227	*	0.000755204	0.00243343	**	0.0391263	0.0472777	**
rs13119516	Left.Cerebellum.White.Matter	4	102841605	A	G	1.34152e-11	0.00158673	0.00328681	**	0.133068	0.142925		0.05918	0.0660085		0.00668365	0.0125443	**
rs13119516	Right.Cerebellum.White.Matter	4	102841605	A	G	1.65966e-10	0.00185085	0.00516377	**	0.0622066	0.068131		0.13961	0.145956		0.0773014	0.0987741
rs34592089	Left.Accumbens.area	4	102926923	A	G	8.69633e-15	0.00573569	0.00764758	**	0.000315872	0.000421163	**	0.222106	0.222106		0.00846532	0.0122236	**
rs34592089	Left.Cerebellum.Cortex	4	102926923	A	G	6.04879e-15	0.00772495	0.0169949	**	0.0280024	0.0513378	*	0.00374158	0.00823147	**	0.0771265	0.0942657
rs34592089	Left.Cerebellum.White.Matter	4	102926923	A	G	4.17907e-42	3.61204e-10	3.76381e-09	**	2.24423e-08	3.25413e-07	**	2.57288e-07	2.48712e-06	**	1.705e-05	7.06359e-05	**
rs34592089	Right.Accumbens.area	4	102926923	A	G	1.2329e-11	0.527181	0.527181		0.525334	0.525334		0.000452996	0.00110697	**	2.32718e-06	6.98153e-06	**
rs34592089	Right.Cerebellum.Cortex	4	102926923	A	G	6.35012e-13	3.0276e-05	0.000127966	**	0.00979847	0.0176372	**	0.146474	0.164783		0.00352545	0.00352545	**
rs34592089	Right.Cerebellum.White.Matter	4	102926923	A	G	8.22662e-41	2.04111e-07	2.34728e-06	**	9.90298e-09	7.59228e-08	**	1.03062e-06	5.92607e-06	**	6.57415e-05	0.000378014	**
rs34592089	Right.Pallidum	4	102926923	A	G	9.54383e-15	0.00240485	0.00320646	**	0.00505209	0.0101042	**	0.00676195	0.0135239	**	0.00566897	0.00566897	**
rs13101632	Left.Cerebellum.White.Matter	4	103034391	A	G	1.06733e-17	4.24117e-05	0.00013666	**	0.00326242	0.00675787	**	0.00649706	0.0117759	**	0.0922072	0.0990374
rs13101632	Right.Cerebellum.White.Matter	4	103034391	A	G	1.07875e-19	0.00224512	0.00516377	**	0.000683619	0.00131027	**	0.00571877	0.00939512	**	0.00863467	0.028371	**
rs6855246	Left.Accumbens.area	4	103112470	G	A	1.48542e-12	0.0729551	0.0729551		0.000215736	0.000421163	**	0.0128619	0.0171493	**	0.0304972	0.0304972	**
rs6855246	Left.Cerebellum.Cortex	4	103112470	G	A	6.13637e-10	0.54255	0.54255		0.0353668	0.0555764	*	0.000533981	0.00195793	**	0.101938	0.112132
rs6855246	Left.Cerebellum.White.Matter	4	103112470	G	A	2.07501e-43	3.8936e-10	3.76381e-09	**	3.20981e-07	2.53849e-06	**	2.53238e-06	1.46878e-05	**	3.86775e-07	5.60824e-06	**
rs6855246	Left.Pallidum	4	103112470	G	A	1.51589e-09	0.0105125	0.0105125	**	0.123733	0.184713		0.0588155	0.0588155		0.296295	0.296295
rs6855246	Right.Accumbens.area	4	103112470	G	A	1.97906e-15	0.0373201	0.0559801	*	0.0768326	0.230498		0.00212147	0.00212147	**	1.87378e-05	1.87378e-05	**
rs6855246	Right.Cerebellum.Cortex	4	103112470	G	A	3.86756e-13	0.000203481	0.000366266	**	0.000354734	0.0010642	**	0.254783	0.254783		0.000219752	0.000565803	**
rs6855246	Right.Cerebellum.White.Matter	4	103112470	G	A	3.39497e-38	9.49805e-06	5.46138e-05	**	6.56041e-09	7.54447e-08	**	0.00035421	0.000905204	**	2.31429e-06	2.66144e-05	**
rs6855246	Right.Pallidum	4	103112470	G	A	3.20947e-10	0.0407498	0.0407498	**	0.299288	0.39905		0.0763846	0.0763846		0.00393397	0.0052453	**
rs13107325	Left.Accumbens.area	4	103188709	T	C	4.48561e-28	0.000138159	0.000552638	**	9.55228e-08	3.82091e-07	**	6.33112e-07	2.53245e-06	**	0.00446231	0.0122236	**
rs13107325	Left.Cerebellum.Cortex	4	103188709	T	C	8.5681e-25	0.0026833	0.00983877	**	0.000224336	0.0024677	**	4.58098e-06	5.03908e-05	**	0.0017687	0.00648525	**
rs13107325	Left.Cerebellum.White.Matter	4	103188709	T	C	2.1466e-74	5.69168e-16	1.65059e-14	**	7.8535e-14	2.27751e-12	**	1.65122e-12	4.78853e-11	**	1.60164e-11	4.64476e-10	**
rs13107325	Left.Pallidum	4	103188709	T	C	8.27133e-15	0.000398265	0.000796531	**	0.184713	0.184713		0.0118797	0.0237595	**	0.00700477	0.0140095	**
rs13107325	Left.Putamen	4	103188709	T	C	9.7936e-12	0.00214576	0.00214576	**	0.000308324	0.000308324	**	0.000864255	0.000864255	**	0.100956	0.100956
rs13107325	Left.Thalamus.Proper	4	103188709	T	C	9.06458e-15	7.32525e-05	0.000219758	**	0.00333944	0.00500916	**	0.0402707	0.060406	*	0.0377828	0.0566741	*
rs13107325	Left.VentralDC	4	103188709	T	C	7.06851e-15	0.000727393	0.000727393	**	0.215664	0.215664		0.201828	0.201828		8.22093e-05	8.22093e-05	**
rs13107325	Right.Accumbens.area	4	103188709	T	C	3.38867e-21	0.00158595	0.00475786	**	0.201267	0.301901		0.000737981	0.00110697	**	9.4708e-06	1.42062e-05	**
rs13107325	Right.Cerebellum.Cortex	4	103188709	T	C	4.56725e-21	5.2406e-05	0.000127966	**	2.21917e-05	0.000101447	**	0.00101523	0.00456852	**	0.00150179	0.00226508	**
rs13107325	Right.Cerebellum.White.Matter	4	103188709	T	C	9.75828e-72	2.9368e-14	6.75464e-13	**	1.72506e-13	3.96763e-12	**	4.74475e-13	1.09129e-11	**	4.54623e-10	1.04563e-08	**
rs13107325	Right.Pallidum	4	103188709	T	C	6.36935e-26	5.74539e-06	2.29816e-05	**	0.000910659	0.00364264	**	0.00104728	0.00418914	**	5.38983e-05	0.000215593	**
rs13107325	Right.Putamen	4	103188709	T	C	9.07753e-12	0.00343144	0.00384834	**	0.0015461	0.0030922	**	0.000831793	0.00166359	**	0.154239	0.154239
rs13107325	Right.Thalamus.Proper	4	103188709	T	C	8.82114e-15	0.00752217	0.00752217	**	0.092648	0.138972		0.0160408	0.0436235	**	0.00133701	0.00210805	**
rs13107325	Right.VentralDC	4	103188709	T	C	2.55409e-11	0.0258849	0.0258849	**	0.0451451	0.0451451	**	0.0967688	0.0967688		0.000570725	0.000570725	**
rs63519	Left.Cerebellum.White.Matter	4	103202914	A	C	3.09645e-19	1.01958e-05	3.69597e-05	**	0.0040659	0.00786073	**	4.13306e-05	0.000171227	**	0.00110121	0.00290319	**
rs63519	Right.Cerebellum.White.Matter	4	103202914	A	C	4.25297e-26	9.38937e-05	0.000431911	**	0.000150561	0.000384766	**	7.4497e-07	5.71144e-06	**	0.0129526	0.0331011	**
rs233817	Left.Cerebellum.White.Matter	4	103204845	A	C	1.88387e-10	0.000243732	0.000706822	**	0.121802	0.135856		0.00467183	0.00967735	**	0.0128379	0.0206833	**
rs233817	Right.Cerebellum.White.Matter	4	103204845	A	C	1.48136e-13	0.0201986	0.0273275	**	0.0036837	0.00610568	**	0.000346161	0.000905204	**	0.593834	0.593834
rs233805	Right.Cerebellum.White.Matter	4	103212864	T	G	3.68753e-12	0.000576684	0.00189482	**	0.00918373	0.0124251	**	0.0285103	0.0364298	**	0.235132	0.254962
rs13118152	Left.Cerebellum.White.Matter	4	103235640	A	G	4.13701e-10	0.125652	0.150884		0.389906	0.389906		0.0062594	0.0117759	**	0.0311772	0.0393104	**
rs34333163	Left.Accumbens.area	4	103283117	G	A	6.28829e-13	0.00263274	0.00526547	**	0.00117539	0.00117539	**	0.000158638	0.000317276	**	0.00916772	0.0122236	**
rs34333163	Left.Cerebellum.Cortex	4	103283117	G	A	4.5116e-15	0.106156	0.116772		0.0135489	0.0333497	**	0.0018851	0.00518403	**	0.0041466	0.0114031	**
rs34333163	Left.Cerebellum.White.Matter	4	103283117	G	A	1.08854e-44	3.36128e-09	2.43693e-08	**	1.07491e-06	6.23448e-06	**	7.67879e-10	1.11342e-08	**	5.9856e-06	3.47165e-05	**
rs34333163	Right.Cerebellum.Cortex	4	103283117	G	A	4.63845e-16	5.68737e-05	0.000127966	**	2.25438e-05	0.000101447	**	0.000341709	0.00307538	**	0.00245615	0.00276317	**
rs34333163	Right.Cerebellum.White.Matter	4	103283117	G	A	4.77391e-44	5.09043e-06	3.90266e-05	**	1.91521e-08	1.10125e-07	**	3.86728e-10	4.44737e-09	**	3.52694e-05	0.000270398	**
rs34333163	Right.Pallidum	4	103283117	G	A	3.51174e-13	1.65084e-05	3.30168e-05	**	0.484174	0.484174		0.0167588	0.022345	**	0.0033879	0.0052453	**
rs13115792	Left.Cerebellum.White.Matter	4	103285161	C	G	2.57052e-10	0.672512	0.672512		0.0814542	0.102703		0.00313791	0.00827268	**	0.0967706	0.100227
rs13119968	Left.Cerebellum.White.Matter	4	103348467	T	G	1.10704e-14	0.0890543	0.112286		0.00254238	0.00567146	**	0.0333099	0.0419994	**	0.0304617	0.0393104	**
rs13119968	Right.Cerebellum.White.Matter	4	103348467	T	G	1.10849e-09	0.00503404	0.0101837	**	0.0121443	0.0155178	**	0.218335	0.218335		0.0434542	0.0726895	*
rs2134852	Brain.Stem	4	147535168	A	G	3.01288e-10	0.00443907	0.0126343	**	0.0062681	0.0137619	**	0.00285524	0.007546	**	0.0469185	0.0754777	*
rs72731840	Brain.Stem	4	147535490	C	A	1.797e-14	0.00165132	0.00763736	**	0.000100428	0.000928962	**	0.0147576	0.0202234	**	0.023874	0.0420637	**
rs13173232	Left.Cerebellum.White.Matter	5	89413053	T	C	1.14e-09	0.134867	0.150884		0.00790684	0.0134881	**	0.0327398	0.0419994	**	0.00692097	0.0125443	**
rs2104117	4th.Ventricle	6	8634111	T	C	4.62676e-10	0.167582	0.167582		0.0539602	0.0539602		2.14557e-05	4.29114e-05	**	0.564513	0.564513
rs72831708	4th.Ventricle	6	8730954	T	G	2.71063e-18	0.0528443	0.0704591		0.000750809	0.00150162	**	1.31691e-06	5.26764e-06	**	0.0239982	0.095993	*
rs4333484	Brain.Stem	7	19624386	A	T	4.16726e-11	0.199122	0.216691		0.00985265	0.0173594	**	0.00130757	0.00403167	**	0.0112614	0.0245101	**
rs201077158	Brain.Stem	7	84311235	T	A	2.10115e-20	1.17327e-05	0.000108528	**	0.00831483	0.0153824	**	0.000384117	0.00236872	**	0.00342698	0.016973	**
rs4413719	Brain.Stem	7	84427266	A	T	2.21638e-13	0.00861035	0.0187402	**	0.00102152	0.00377962	**	0.00715246	0.0121168	**	0.00465558	0.016973	**
rs11984418	Brain.Stem	7	84534895	T	A	2.49873e-28	2.2544e-09	4.17064e-08	**	8.38598e-05	0.000928962	**	1.39846e-07	2.84179e-06	**	6.17005e-05	0.00228292	**
rs810667	Brain.Stem	7	84536169	A	T	1.33624e-15	7.87707e-06	9.71506e-05	**	0.000339525	0.00193191	**	0.000843928	0.00312253	**	0.0831839	0.113993
rs10247311	Brain.Stem	7	84545533	C	T	2.08694e-09	0.0606394	0.0897464		0.0113531	0.0190938	**	0.00467048	0.00960042	**	0.131299	0.142884
rs2286184	Brain.Stem	7	84630516	T	C	5.49439e-36	2.20934e-10	8.17456e-09	**	0.000216229	0.00160009	**	2.03571e-07	2.84179e-06	**	0.00572273	0.016973	**
rs601558	Left.Cerebellum.Cortex	8	108970367	G	A	8.03815e-11	0.000357595	0.00307565	**	0.000901623	0.00495893	**	0.218824	0.218824		0.00556925	0.0122524	**
rs72754248	Left.Cerebellum.Cortex	9	119061396	A	G	8.1412e-10	0.0498697	0.0685708	*	0.015159	0.0333497	**	0.0213367	0.0260782	**	0.319243	0.319243
rs72754248	Right.Cerebellum.Cortex	9	119061396	A	G	1.7844e-11	2.92194e-05	0.000127966	**	0.0931716	0.139757		0.0109009	0.0245269	**	0.00151005	0.00226508	**
rs72754248	Right.Cerebellum.White.Matter	9	119061396	A	G	1.79724e-09	0.00798515	0.0138003	**	0.289307	0.289307		0.0750559	0.0863143		0.0271686	0.0531031	*
rs9421819	Left.Cerebellum.White.Matter	10	48482576	C	G	1.79919e-09	0.135276	0.150884		0.0109928	0.0177107	**	0.0725642	0.0779393		0.027659	0.0381958	**
rs9421819	Right.Cerebellum.White.Matter	10	48482576	C	G	3.40298e-11	0.083491	0.101068		0.0550659	0.0633258		0.000787038	0.00174336	**	0.00644488	0.0247054	**
rs2845878	Left.Caudate	11	92019253	G	C	1.58205e-10	0.122318	0.122318		4.0138e-05	4.0138e-05	**	0.00155515	0.00155515	**	0.579482	0.579482
rs2845878	Right.Caudate	11	92019253	G	C	1.74415e-14	0.068437	0.068437		6.26755e-06	1.88026e-05	**	8.36215e-05	0.000250865	**	0.245374	0.245374
rs2845878	Right.Putamen	11	92019253	G	C	8.70676e-10	0.00384834	0.00384834	**	0.0724525	0.0724525		0.0907493	0.0907493		0.00187113	0.00374226	**
rs4937514	Brain.Stem	11	130264515	A	G	1.56478e-10	0.0899721	0.107386		0.0584839	0.0721301		0.00101458	0.00341267	**	0.128172	0.142884
rs3740888	Brain.Stem	11	130278210	T	C	7.66739e-16	0.00247882	0.00833785	**	0.0452632	0.0577496	*	0.00225438	0.00641631	**	0.00671217	0.0177393	**
rs17178006	Left.Hippocampus	12	65718299	G	T	9.02961e-12	0.0897426	0.134614		0.198207	0.198207		0.0264686	0.0397029	**	2.11412e-06	6.34235e-06	**
rs17178006	Right.Hippocampus	12	65718299	G	T	1.7853e-11	0.0140366	0.0280733	**	0.00397845	0.00795691	**	0.0622017	0.0622017		0.000697852	0.0013957	**
rs7967829	Right.Hippocampus	12	65724221	T	C	6.83626e-10	0.371652	0.371652		0.00330803	0.00795691	**	0.00912904	0.012172	**	0.0129037	0.0129037	**
rs55972016	Right.Hippocampus	12	65813626	G	C	4.1093e-11	0.144947	0.193262		0.0853284	0.0918456		0.00442975	0.0088595	**	0.00304809	0.00406411	**
rs61921502	Left.Hippocampus	12	65832468	G	T	1.18289e-12	0.0514754	0.134614		0.0420283	0.0630425	*	0.00940498	0.0282149	**	0.000894564	0.000894564	**
rs61921502	Right.Hippocampus	12	65832468	G	T	1.00293e-13	0.00716744	0.0280733	**	0.0918456	0.0918456		0.00341147	0.0088595	**	6.86731e-06	2.74692e-05	**
rs79487293	Left.Hippocampus	12	65905126	T	C	1.15756e-09	0.495975	0.495975		0.00877749	0.0263325	**	0.0546225	0.0546225		0.000174825	0.000262237	**
rs7295569	Left.Cerebellum.White.Matter	12	102295218	C	T	6.96613e-10	0.00407187	0.00738027	**	0.119223	0.135856		0.00392397	0.00948294	**	0.0837993	0.0934685
rs4622329	Left.Cerebellum.White.Matter	12	102321935	A	G	4.57899e-10	0.000592081	0.00143086	**	0.0789455	0.102703		0.0291231	0.0419994	**	7.0531e-05	0.000255675	**
rs4764850	Left.Cerebellum.White.Matter	12	102322903	G	A	1.40479e-09	0.00849779	0.0144962	**	0.00139868	0.00368744	**	0.0934913	0.0968302		0.0224469	0.032548	**
rs11111090	Brain.Stem	12	102326461	C	A	6.66923e-12	0.29341	0.30156		0.0140976	0.0217338	**	0.00964075	0.0148628	**	0.0594481	0.0879831
rs11111090	Left.Cerebellum.White.Matter	12	102326461	C	A	8.96256e-23	3.85198e-07	2.23415e-06	**	0.000487283	0.00163762	**	0.00120954	0.00350767	**	1.54732e-05	7.06359e-05	**
rs11111090	Right.Cerebellum.White.Matter	12	102326461	C	A	1.95038e-13	0.00221152	0.00516377	**	0.00665008	0.00955949	**	0.0103639	0.0158913	**	0.0474062	0.0726895	*
rs11111090	4th.Ventricle	12	102326461	C	A	1.06899e-09	0.00104239	0.00416956	**	0.00573022	0.00764029	**	0.0910073	0.0910073		0.447632	0.564513
rs11111278	Left.Cerebellum.White.Matter	12	102846020	G	A	1.44442e-09	0.387496	0.401335		0.0527649	0.0728658		0.12371	0.12371		0.00097369	0.0028237	**
rs17797222	Left.Cerebellum.White.Matter	12	102913946	G	A	2.61096e-12	0.16801	0.180455		0.0978765	0.118267		0.0492905	0.057177	*	3.73512e-06	2.70796e-05	**
rs12146713	Left.Cerebellum.Cortex	12	106476805	C	T	1.36363e-09	0.0150827	0.0276516	**	0.234556	0.234556		0.00863046	0.0129765	**	0.0117635	0.0186757	**
rs12146713	Right.Caudate	12	106476805	C	T	2.64323e-12	0.00161445	0.00484334	**	0.124921	0.187382		0.123197	0.123197		0.00681291	0.0204387	**
rs12146713	Right.Cerebellum.Cortex	12	106476805	C	T	2.16568e-12	0.120006	0.135007		0.174238	0.22402		0.0504984	0.0757476		0.000251468	0.000565803	**
rs12435718	Left.Cerebellum.White.Matter	14	69279879	G	A	8.33434e-12	0.0733654	0.0967089		0.00189451	0.0045784	**	5.43019e-05	0.000196844	**	0.00219542	0.0053056	**
rs12435718	Right.Cerebellum.White.Matter	14	69279879	G	A	5.07267e-11	0.300622	0.300622		0.119128	0.124542		0.000302353	0.000905204	**	0.000869551	0.00399993	**
rs1530293	Brain.Stem	15	58210398	A	G	1.39114e-09	0.0720856	0.102583		0.0281896	0.0401159	**	0.0116063	0.0171773	**	0.0977168	0.124673
rs62003166	Brain.Stem	15	58232738	G	T	1.38097e-12	0.0451872	0.0759966	*	0.0379799	0.0520465	*	0.000816003	0.00312253	**	0.0171714	0.033439	**
rs62003166	Right.Cerebellum.Cortex	15	58232738	G	T	1.17436e-09	0.0418384	0.0537922	*	0.612497	0.689059		0.0667577	0.0858313		1.72049e-05	0.0001313	**
rs3742960	Brain.Stem	15	58248088	T	C	9.04662e-14	0.00647126	0.0159625	**	0.0903235	0.101272		0.0360402	0.041265	**	0.000575215	0.0106415	**
rs3742960	Left.Cerebellum.Cortex	15	58248088	T	C	7.70507e-10	0.00491319	0.0135113	**	0.120764	0.147601		0.0357213	0.0392934	**	0.0118846	0.0186757	**
rs3742960	Right.Cerebellum.Cortex	15	58248088	T	C	7.82489e-11	0.180224	0.180224		0.816886	0.816886		0.0305932	0.0550678	*	2.91778e-05	0.0001313	**
rs11857465	Brain.Stem	15	58319792	G	A	3.42417e-11	0.0764243	0.10473		0.212956	0.218871		0.000629272	0.00312253	**	0.0299792	0.0504196	*
rs4238327	Brain.Stem	15	58336218	T	C	1.99215e-09	0.0593194	0.0897464		0.313408	0.313408		0.00783337	0.0126015	**	0.256273	0.270917
rs2464469	Brain.Stem	15	58362025	A	G	5.50797e-12	0.0494972	0.0796259	*	0.176292	0.186366		0.00645778	0.0121168	**	0.00447057	0.016973	**
rs13339337	Brain.Stem	16	52809414	T	C	5.80502e-11	0.00107566	0.00663321	**	0.00702118	0.0144324	**	0.00462834	0.00960042	**	0.271564	0.279108
rs117971919	Right.Cerebellum.White.Matter	17	9144411	A	G	1.19167e-11	0.125275	0.144066		6.85591e-06	2.25266e-05	**	0.00111942	0.00204062	**	0.027706	0.0531031	*
rs9895448	Left.Cerebellum.White.Matter	17	35222995	T	G	5.50195e-10	0.0425455	0.061691	*	0.00638548	0.0115737	**	0.0145024	0.023365	**	0.0210158	0.0320767	**
rs66502970	Left.Cerebellum.White.Matter	17	35242704	T	C	1.85761e-13	0.00131081	0.00292412	**	0.0217587	0.0332106	**	0.023749	0.0362485	**	0.00445484	0.00922788	**
rs66502970	Right.Cerebellum.White.Matter	17	35242704	T	C	1.04522e-09	0.00531324	0.0101837	**	0.0037165	0.00610568	**	0.079825	0.0874274		0.11947	0.13739
rs58249358	Left.Cerebellum.White.Matter	17	35243896	C	T	3.07139e-21	0.0549908	0.0759397		0.000508228	0.00163762	**	0.0100457	0.0171368	**	0.000571481	0.00184144	**
rs58249358	Right.Cerebellum.White.Matter	17	35243896	C	T	5.97729e-13	0.145233	0.159065		0.00447784	0.00686602	**	0.000833779	0.00174336	**	0.0448998	0.0726895	*
rs6607353	Left.Cerebellum.Cortex	17	35252013	A	G	1.82766e-12	0.0264385	0.0415463	**	0.0694933	0.0955533		0.00486361	0.00891661	**	0.0361633	0.0497245	**
rs6607353	Left.Cerebellum.White.Matter	17	35252013	A	G	1.12914e-20	3.98612e-06	1.65139e-05	**	0.000617362	0.00179035	**	0.0321083	0.0419994	**	0.00283104	0.0063154	**
rs6607353	Right.Cerebellum.White.Matter	17	35252013	A	G	3.12031e-13	0.00900016	0.0138003	**	4.9826e-05	0.00014325	**	0.01874	0.0269387	**	0.0619993	0.0861702
rs8064679	Left.Cerebellum.Cortex	17	35259093	T	G	2.49106e-19	0.000559209	0.00307565	**	0.00366542	0.0134399	**	3.79155e-05	0.000208535	**	0.000242171	0.00213572	**
rs8064679	Left.Cerebellum.White.Matter	17	35259093	T	G	1.30913e-39	1.36439e-06	6.59457e-06	**	3.50137e-07	2.53849e-06	**	1.46524e-06	1.0623e-05	**	1.82373e-06	1.76294e-05	**
rs8064679	Right.Cerebellum.White.Matter	17	35259093	T	G	6.29387e-28	0.000398856	0.00152895	**	8.72181e-07	4.01203e-06	**	4.02583e-06	1.85188e-05	**	0.0184313	0.042392	**
rs8070356	Left.Cerebellum.White.Matter	17	35262277	A	T	3.63689e-11	0.0103181	0.0166236	**	0.000165291	0.000798907	**	0.00441352	0.00967735	**	0.0811466	0.0934685
rs8070356	Right.Cerebellum.White.Matter	17	35262277	A	T	1.11699e-10	0.266071	0.278165		0.00018593	0.000427639	**	0.0011534	0.00204062	**	0.0957551	0.115914
rs7218928	Right.Cerebellum.White.Matter	17	35263956	G	A	3.87769e-11	0.028193	0.0360244	**	0.000461925	0.000965843	**	0.0615083	0.0744574		0.063691	0.0861702
rs2271308	Brain.Stem	17	37817482	C	T	1.12003e-10	0.130923	0.146792		0.00632302	0.0137619	**	0.0121713	0.0173207	**	0.0034025	0.016973	**
rs55938136	Brain.Stem	17	43798360	G	A	7.10821e-14	0.00553201	0.0146203	**	0.00324976	0.00858864	**	0.0243967	0.0311268	**	0.094678	0.124673
rs7225002	Brain.Stem	17	44189067	G	A	9.31279e-10	0.0194284	0.0342309	**	0.0269486	0.0398839	**	0.0450118	0.0462622	**	0.113505	0.135474
rs568589031	Brain.Stem	17	44311099	A	G	2.44166e-16	0.00968774	0.0199137	**	0.00114076	0.00383281	**	0.0034044	0.00787268	**	0.107352	0.132401
rs2458203	Brain.Stem	17	44336651	C	T	9.47773e-12	0.00162654	0.00763736	**	0.0441307	0.0577496	*	0.0445272	0.0462622	**	0.0635859	0.0904876
rs2696531	Brain.Stem	17	44355634	G	C	3.13742e-12	0.00212416	0.0078594	**	0.00816254	0.0153824	**	0.0238526	0.0311268	**	0.127339	0.142884
rs322530	Brain.Stem	18	49173755	T	G	4.81623e-11	0.0148688	0.028955	**	0.0060694	0.0137619	**	0.0400123	0.0435428	**	0.00508348	0.016973	**
rs1462454	Brain.Stem	18	49218257	A	G	3.74458e-10	0.0822778	0.104975		0.000365497	0.00193191	**	0.0368039	0.041265	**	0.0554858	0.0855407
rs8086659	Brain.Stem	18	49319963	T	C	6.6795e-12	0.000738071	0.00546172	**	0.00124307	0.00383281	**	0.00716451	0.0121168	**	0.406696	0.406696
rs822067	Brain.Stem	18	49336877	A	G	7.83287e-18	0.0162088	0.0299863	**	0.000856201	0.00351994	**	0.000759073	0.00312253	**	0.00802905	0.019805	**
rs1383527	Brain.Stem	18	49418404	A	G	7.74708e-11	0.00306918	0.00946331	**	0.0130466	0.0209881	**	0.0309706	0.0381971	**	0.0122694	0.0252205	**
rs2339282	Brain.Stem	18	49428003	A	G	5.99055e-21	0.00188719	0.00775844	**	0.000841854	0.00351994	**	0.000111056	0.00102726	**	0.00252206	0.016973	**
rs67787570	Brain.Stem	18	49443983	A	T	7.14945e-15	0.287321	0.30156		2.80571e-05	0.000760372	**	0.000182334	0.00134927	**	0.00238658	0.016973	**
rs6508111	Brain.Stem	18	49596973	G	A	7.8325e-10	0.105114	0.121538		0.134691	0.146576		0.0347599	0.041265	**	0.0217148	0.0401725	**

### Sheet: S16
Table S16. Comparison of Amygdala Variants. Table shows 12 loci from (100) with effect allele (A1) and non-effect allele (A2). Next, p-values and FDR-adjusted p-values are listed for left and right amygdala normalized and regressed as in the main study (*_left_vol_surf, *_right_vol_surf) and for left and right amygdala not normalized and without surface as covariate (*_left_no_norm, *_right_no_norm).
CHR	SNP	BP	A1	A2	PVAL_left_vol_surf	FDR_PVAL_left_vol_surf	PVAL_right_vol_surf	FDR_PVAL_right_vol_surf	PVAL_left_no_norm	FDR_PVAL_left_no_norm	PVAL_right_no_norm	FDR_PVAL_right_no_norm
1	rs33931638	46500251	A	G	0.732083	0.732083	0.142927	0.256047	0.467261	0.467261	0.0212011	0.0339217
3	rs58531798	190641068	G	T	0.00647899	0.0259159	0.16003	0.256047	0.000579048	0.00154413	0.0119782	0.0239564
4	rs13131500	103385300	G	A	0.49504	0.56576	0.408164	0.532158	0.211712	0.282283	0.102323	0.13643
6	rs4947122	111870090	T	C	0.182256	0.243008	0.810435	0.810435	0.334429	0.382204	0.657378	0.657378
12	rs1419859	4007898	C	T	0.0404817	0.107951	0.00444288	0.0269628	0.00195166	0.00390332	0.000691224	0.00184326
12	rs17178006	65718299	G	T	3.45055e-06	2.76e-05	0.0541646	0.144439	1.02733e-07	4.12e-07	2.08644e-05	8.36e-05
12	rs11068224	117324967	A	G	0.0972827	0.194565	0.0067407	0.0269628	3.94884e-08	3.16e-07	1.96647e-05	8.36e-05
19	rs10414043	45415713	A	G	0.144645	0.231431	0.465639	0.532158	0.11059	0.176944	0.189321	0.216367

### Sheet: S17
Table S17. Results of the 80 Independent Significant SNPs in GWAS with Volume as Additional Covariate. See description of Table S14. P-values of GWAS with volume as additional covariate (PVAL_rep) are listed. SNPs are marked additionally with “***” for suggestive significance (Bonferroni correction for 80 SNPs and 22 brain structures: PVAL_rep < 0.05/(80*22)), with “!” for genome-wide significance (PVAL_rep < 5E-8) and with “!!” for Bonferroni-corrected genome-wide significance (PVAL_rep < 5E-8/22). The genomic loci were defined in the FUMA analysis of the discovery analysis.
SNP	brainstructure	CHR	BP	A1	A2	PVAL_disc	PVAL_rep	PVAL_rep_fdr	rep_sig	GenomicLocus
rs6658111	Brain.Stem	1	47980916	G	T	8.02024e-19	1.35966e-05	4.1923e-05	***	1
rs1687225	Brain.Stem	3	183948663	A	G	5.63246e-10	2.20433e-13	4.078e-12	!!	2
rs9997401	Brain.Stem	4	98209654	C	A	3.54943e-11	0.000111459	0.000179303	**	3
rs34032522	Brain.Stem	4	98252850	T	A	1.75018e-09	3.79077e-05	8.2505e-05	**	3
rs2134852	Brain.Stem	4	147535168	A	G	3.01288e-10	7.0148e-05	0.000129774	**	4
rs72731840	Brain.Stem	4	147535490	C	A	1.797e-14	0.000128328	0.000189925	**	4
rs4333484	Brain.Stem	7	19624386	A	T	4.16726e-11	2.86694e-05	7.0718e-05	**	5
rs201077158	Brain.Stem	7	84311235	T	A	2.10115e-20	2.65857e-08	1.96734e-07	!	6
rs4413719	Brain.Stem	7	84427266	A	T	2.21638e-13	9.96798e-07	4.09795e-06	***	6
rs11984418	Brain.Stem	7	84534895	T	A	2.49873e-28	5.01269e-13	6.18232e-12	!!	6
rs810667	Brain.Stem	7	84536169	A	T	1.33624e-15	1.14949e-07	5.71181e-07	***	6
rs10247311	Brain.Stem	7	84545533	C	T	2.08694e-09	0.000889735	0.00106194	**	6
rs2286184	Brain.Stem	7	84630516	T	C	5.49439e-36	5.3398e-14	1.97572e-12	!!	6
rs4937514	Brain.Stem	11	130264515	A	G	1.56478e-10	8.70782e-06	2.92899e-05	***	7
rs3740888	Brain.Stem	11	130278210	T	C	7.66739e-16	1.72044e-08	1.5914e-07	!	7
rs11111090	Brain.Stem	12	102326461	C	A	6.66923e-12	2.51255e-06	9.29642e-06	***	8
rs1530293	Brain.Stem	15	58210398	A	G	1.39114e-09	0.0158681	0.0158681	**	9
rs62003166	Brain.Stem	15	58232738	G	T	1.38097e-12	3.34441e-05	7.73396e-05	**	9
rs3742960	Brain.Stem	15	58248088	T	C	9.04662e-14	0.000103016	0.000179303	**	9
rs11857465	Brain.Stem	15	58319792	G	A	3.42417e-11	0.000451558	0.000576126	**	9
rs4238327	Brain.Stem	15	58336218	T	C	1.99215e-09	0.0057055	0.00603152	**	9
rs2464469	Brain.Stem	15	58362025	A	G	5.50797e-12	5.68439e-05	0.000110696	**	9
rs13339337	Brain.Stem	16	52809414	T	C	5.80502e-11	0.000142613	0.000202949	**	10
rs2271308	Brain.Stem	17	37817482	C	T	1.12003e-10	0.000249574	0.000329794	**	11
rs55938136	Brain.Stem	17	43798360	G	A	7.10821e-14	0.00618566	0.00635749	**	12
rs7225002	Brain.Stem	17	44189067	G	A	9.31279e-10	0.000987168	0.00114141	**	12
rs568589031	Brain.Stem	17	44311099	A	G	2.44166e-16	0.000795046	0.000980556	**	12
rs2458203	Brain.Stem	17	44336651	C	T	9.47773e-12	0.00511551	0.00556687	**	12
rs2696531	Brain.Stem	17	44355634	G	C	3.13742e-12	0.0013009	0.00145858	**	12
rs322530	Brain.Stem	18	49173755	T	G	4.81623e-11	0.000117753	0.000181536	**	13
rs1462454	Brain.Stem	18	49218257	A	G	3.74458e-10	2.80155e-05	7.0718e-05	***	13
rs8086659	Brain.Stem	18	49319963	T	C	6.6795e-12	0.000106844	0.000179303	**	13
rs822067	Brain.Stem	18	49336877	A	G	7.83287e-18	5.25905e-08	3.24308e-07	***	13
rs1383527	Brain.Stem	18	49418404	A	G	7.74708e-11	4.33098e-05	8.90257e-05	**	13
rs2339282	Brain.Stem	18	49428003	A	G	5.99055e-21	1.23499e-07	5.71181e-07	***	13
rs67787570	Brain.Stem	18	49443983	A	T	7.14945e-15	1.609e-05	4.57947e-05	***	13
rs6508111	Brain.Stem	18	49596973	G	A	7.8325e-10	0.000219276	0.00030049	**	13
rs34592089	Left.Accumbens.area	4	102926923	A	G	8.69633e-15	6.10306e-05	0.000244122	**	1
rs6855246	Left.Accumbens.area	4	103112470	G	A	1.48542e-12	0.0139743	0.0186324	**	1
rs13107325	Left.Accumbens.area	4	103188709	T	C	4.48561e-28	0.00177913	0.00355826	**	1
rs34333163	Left.Accumbens.area	4	103283117	G	A	6.28829e-13	0.126924	0.126924		1
rs2845878	Left.Caudate	11	92019253	G	C	1.58205e-10	0.016224	0.016224	**	1
rs6658111	Left.Cerebellum.Cortex	1	47980916	G	T	2.062e-10	1.84869e-09	2.03356e-09	!!	1
rs34592089	Left.Cerebellum.Cortex	4	102926923	A	G	6.04879e-15	4.2885e-15	1.57245e-14	!!	2
rs6855246	Left.Cerebellum.Cortex	4	103112470	G	A	6.13637e-10	7.58963e-11	1.39143e-10	!!	2
rs13107325	Left.Cerebellum.Cortex	4	103188709	T	C	8.5681e-25	1.17147e-24	1.28861e-23	!!	2
rs34333163	Left.Cerebellum.Cortex	4	103283117	G	A	4.5116e-15	8.36797e-15	2.30119e-14	!!	2
rs601558	Left.Cerebellum.Cortex	8	108970367	G	A	8.03815e-11	1.97544e-10	3.10426e-10	!!	3
rs72754248	Left.Cerebellum.Cortex	9	119061396	A	G	8.1412e-10	4.15291e-10	5.07578e-10	!!	4
rs12146713	Left.Cerebellum.Cortex	12	106476805	C	T	1.36363e-09	6.00534e-09	6.00534e-09	!	5
rs3742960	Left.Cerebellum.Cortex	15	58248088	T	C	7.70507e-10	2.33481e-10	3.21037e-10	!!	6
rs6607353	Left.Cerebellum.Cortex	17	35252013	A	G	1.82766e-12	1.36475e-11	3.00244e-11	!!	7
rs8064679	Left.Cerebellum.Cortex	17	35259093	T	G	2.49106e-19	3.48242e-18	1.91533e-17	!!	7
rs12511373	Left.Cerebellum.White.Matter	4	102666785	T	C	2.14323e-09	0.0359506	0.0386136	**	1
rs17199964	Left.Cerebellum.White.Matter	4	102707791	A	G	7.82884e-23	0.0095523	0.0120442	**	1
rs114614648	Left.Cerebellum.White.Matter	4	102810526	T	C	4.89312e-10	0.000134764	0.000260544	**	1
rs13119516	Left.Cerebellum.White.Matter	4	102841605	A	G	1.34152e-11	0.0105832	0.012788	**	1
rs34592089	Left.Cerebellum.White.Matter	4	102926923	A	G	4.17907e-42	0.000448686	0.000765405	**	1
rs13101632	Left.Cerebellum.White.Matter	4	103034391	A	G	1.06733e-17	0.00451371	0.00623321	**	1
rs6855246	Left.Cerebellum.White.Matter	4	103112470	G	A	2.07501e-43	2.27589e-07	6.00007e-07	***	1
rs13107325	Left.Cerebellum.White.Matter	4	103188709	T	C	2.1466e-74	1.41982e-09	4.57497e-09	!!	1
rs63519	Left.Cerebellum.White.Matter	4	103202914	A	C	3.09645e-19	0.0143209	0.0166123	**	1
rs233817	Left.Cerebellum.White.Matter	4	103204845	A	C	1.88387e-10	0.109779	0.109779		1
rs13118152	Left.Cerebellum.White.Matter	4	103235640	A	G	4.13701e-10	0.0536953	0.055613		1
rs34333163	Left.Cerebellum.White.Matter	4	103283117	G	A	1.08854e-44	1.22168e-05	2.95239e-05	***	1
rs13115792	Left.Cerebellum.White.Matter	4	103285161	C	G	2.57052e-10	0.0155546	0.0173493	**	1
rs13119968	Left.Cerebellum.White.Matter	4	103348467	T	G	1.10704e-14	0.00056031	0.000902721	**	1
rs13173232	Left.Cerebellum.White.Matter	5	89413053	T	C	1.14e-09	1.30475e-08	3.78378e-08	!	2
rs9421819	Left.Cerebellum.White.Matter	10	48482576	C	G	1.79919e-09	9.90725e-11	4.10443e-10	!!	3
rs7295569	Left.Cerebellum.White.Matter	12	102295218	C	T	6.96613e-10	0.00497143	0.00655325	**	4
rs4622329	Left.Cerebellum.White.Matter	12	102321935	A	G	4.57899e-10	0.000175088	0.000317347	**	4
rs4764850	Left.Cerebellum.White.Matter	12	102322903	G	A	1.40479e-09	0.00355602	0.00515623	**	4
rs11111090	Left.Cerebellum.White.Matter	12	102326461	C	A	8.96256e-23	1.54266e-05	3.44132e-05	***	4
rs11111278	Left.Cerebellum.White.Matter	12	102846020	G	A	1.44442e-09	0.00187095	0.00285566	**	4
rs17797222	Left.Cerebellum.White.Matter	12	102913946	G	A	2.61096e-12	5.44285e-05	0.000112745	**	4
rs12435718	Left.Cerebellum.White.Matter	14	69279879	G	A	8.33434e-12	2.73428e-11	1.32157e-10	!!	5
rs9895448	Left.Cerebellum.White.Matter	17	35222995	T	G	5.50195e-10	2.00537e-10	7.26947e-10	!!	6
rs66502970	Left.Cerebellum.White.Matter	17	35242704	T	C	1.85761e-13	3.18064e-13	2.30597e-12	!!	6
rs58249358	Left.Cerebellum.White.Matter	17	35243896	C	T	3.07139e-21	1.13794e-22	1.65002e-21	!!	6
rs6607353	Left.Cerebellum.White.Matter	17	35252013	A	G	1.12914e-20	6.97351e-21	6.74106e-20	!!	6
rs8064679	Left.Cerebellum.White.Matter	17	35259093	T	G	1.30913e-39	6.61733e-42	1.91903e-40	!!	6
rs8070356	Left.Cerebellum.White.Matter	17	35262277	A	T	3.63689e-11	1.22867e-11	7.12628e-11	!!	6
rs17178006	Left.Hippocampus	12	65718299	G	T	9.02961e-12	1.57786e-07	1.57786e-07	***	1
rs61921502	Left.Hippocampus	12	65832468	G	T	1.18289e-12	1.9329e-09	2.89935e-09	!!	1
rs79487293	Left.Hippocampus	12	65905126	T	C	1.15756e-09	3.58023e-10	1.07407e-09	!!	1
rs6855246	Left.Pallidum	4	103112470	G	A	1.51589e-09	0.0179929	0.0179929	**	1
rs13107325	Left.Pallidum	4	103188709	T	C	8.27133e-15	0.000273399	0.000546798	**	1
rs13107325	Left.Putamen	4	103188709	T	C	9.7936e-12	0.00061643	0.00061643	**	1
rs6658111	Left.Thalamus.Proper	1	47980916	G	T	1.88455e-15	3.33238e-06	4.99857e-06	***	1
rs67744585	Left.Thalamus.Proper	3	190670215	G	A	1.74663e-10	1.07153e-05	1.07153e-05	***	2
rs13107325	Left.Thalamus.Proper	4	103188709	T	C	9.06458e-15	4.47198e-11	1.34159e-10	!!	3
rs13107325	Left.VentralDC	4	103188709	T	C	7.06851e-15	0.000743007	0.000743007	**	1
rs34592089	Right.Accumbens.area	4	102926923	A	G	1.2329e-11	8.91845e-06	8.91845e-06	***	1
rs6855246	Right.Accumbens.area	4	103112470	G	A	1.97906e-15	1.33284e-06	1.99927e-06	***	1
rs13107325	Right.Accumbens.area	4	103188709	T	C	3.38867e-21	1.11323e-10	3.33969e-10	!!	1
rs67744585	Right.Caudate	3	190670215	G	A	7.45132e-11	3.24992e-09	4.87488e-09	!	1
rs2845878	Right.Caudate	11	92019253	G	C	1.74415e-14	0.000280339	0.000280339	**	2
rs12146713	Right.Caudate	12	106476805	C	T	2.64323e-12	2.8488e-12	8.5464e-12	!!	3
rs6658111	Right.Cerebellum.Cortex	1	47980916	G	T	2.00011e-12	1.82633e-09	2.01345e-09	!!	1
rs34592089	Right.Cerebellum.Cortex	4	102926923	A	G	6.35012e-13	3.8387e-11	8.13792e-11	!!	2
rs6855246	Right.Cerebellum.Cortex	4	103112470	G	A	3.86756e-13	4.52107e-11	8.13792e-11	!!	2
rs13107325	Right.Cerebellum.Cortex	4	103188709	T	C	4.56725e-21	6.0762e-19	5.46858e-18	!!	2
rs34333163	Right.Cerebellum.Cortex	4	103283117	G	A	4.63845e-16	5.94309e-15	2.67439e-14	!!	2
rs72754248	Right.Cerebellum.Cortex	9	119061396	A	G	1.7844e-11	3.46013e-12	1.03804e-11	!!	3
rs12146713	Right.Cerebellum.Cortex	12	106476805	C	T	2.16568e-12	1.42469e-10	1.83175e-10	!!	4
rs62003166	Right.Cerebellum.Cortex	15	58232738	G	T	1.17436e-09	2.01345e-09	2.01345e-09	!!	5
rs3742960	Right.Cerebellum.Cortex	15	58248088	T	C	7.82489e-11	1.33811e-10	1.83175e-10	!!	5
rs12511373	Right.Cerebellum.White.Matter	4	102666785	T	C	8.53089e-10	0.00984592	0.0102935	**	1
rs17199964	Right.Cerebellum.White.Matter	4	102707791	A	G	4.1007e-21	0.00364498	0.00419172	**	1
rs13119516	Right.Cerebellum.White.Matter	4	102841605	A	G	1.65966e-10	0.00450698	0.00493622	**	1
rs34592089	Right.Cerebellum.White.Matter	4	102926923	A	G	8.22662e-41	9.72127e-08	1.49059e-07	***	1
rs13101632	Right.Cerebellum.White.Matter	4	103034391	A	G	1.07875e-19	9.6483e-05	0.000130536	**	1
rs6855246	Right.Cerebellum.White.Matter	4	103112470	G	A	3.39497e-38	7.63033e-08	1.25355e-07	***	1
rs13107325	Right.Cerebellum.White.Matter	4	103188709	T	C	9.75828e-72	1.51506e-13	1.74232e-12	!!	1
rs63519	Right.Cerebellum.White.Matter	4	103202914	A	C	4.25297e-26	2.68767e-08	5.15137e-08	!	1
rs233817	Right.Cerebellum.White.Matter	4	103204845	A	C	1.48136e-13	0.000459011	0.000586514	**	1
rs233805	Right.Cerebellum.White.Matter	4	103212864	T	G	3.68753e-12	0.00190508	0.00230615	**	1
rs34333163	Right.Cerebellum.White.Matter	4	103283117	G	A	4.77391e-44	6.42295e-08	1.13637e-07	***	1
rs13119968	Right.Cerebellum.White.Matter	4	103348467	T	G	1.10849e-09	0.0851673	0.0851673		1
rs72754248	Right.Cerebellum.White.Matter	9	119061396	A	G	1.79724e-09	1.5607e-10	3.98844e-10	!!	2
rs9421819	Right.Cerebellum.White.Matter	10	48482576	C	G	3.40298e-11	9.46765e-13	4.80924e-12	!!	3
rs11111090	Right.Cerebellum.White.Matter	12	102326461	C	A	1.95038e-13	4.22607e-06	6.07497e-06	***	4
rs12435718	Right.Cerebellum.White.Matter	14	69279879	G	A	5.07267e-11	2.26804e-09	5.21649e-09	!!	5
rs117971919	Right.Cerebellum.White.Matter	17	9144411	A	G	1.19167e-11	1.91061e-11	7.25537e-11	!!	6
rs66502970	Right.Cerebellum.White.Matter	17	35242704	T	C	1.04522e-09	4.05897e-09	8.48694e-09	!	7
rs58249358	Right.Cerebellum.White.Matter	17	35243896	C	T	5.97729e-13	1.04549e-12	4.80924e-12	!!	7
rs6607353	Right.Cerebellum.White.Matter	17	35252013	A	G	3.12031e-13	4.70101e-13	3.60411e-12	!!	7
rs8064679	Right.Cerebellum.White.Matter	17	35259093	T	G	6.29387e-28	1.00396e-27	2.30911e-26	!!	7
rs8070356	Right.Cerebellum.White.Matter	17	35262277	A	T	1.11699e-10	2.9813e-11	8.57124e-11	!!	7
rs7218928	Right.Cerebellum.White.Matter	17	35263956	G	A	3.87769e-11	2.20816e-11	7.25537e-11	!!	7
rs17178006	Right.Hippocampus	12	65718299	G	T	1.7853e-11	8.97835e-09	1.19711e-08	!	1
rs7967829	Right.Hippocampus	12	65724221	T	C	6.83626e-10	1.0594e-06	1.0594e-06	***	1
rs55972016	Right.Hippocampus	12	65813626	G	C	4.1093e-11	1.63029e-09	3.26057e-09	!!	1
rs61921502	Right.Hippocampus	12	65832468	G	T	1.00293e-13	3.18927e-10	1.27571e-09	!!	1
rs34592089	Right.Pallidum	4	102926923	A	G	9.54383e-15	0.00400758	0.00801516	**	1
rs6855246	Right.Pallidum	4	103112470	G	A	3.20947e-10	0.0258018	0.0258018	**	1
rs13107325	Right.Pallidum	4	103188709	T	C	6.36935e-26	8.96554e-05	0.000358622	**	1
rs34333163	Right.Pallidum	4	103283117	G	A	3.51174e-13	0.0149465	0.0199287	**	1
rs13107325	Right.Putamen	4	103188709	T	C	9.07753e-12	0.0111072	0.0124499	**	1
rs2845878	Right.Putamen	11	92019253	G	C	8.70676e-10	0.0124499	0.0124499	**	2
rs6658111	Right.Thalamus.Proper	1	47980916	G	T	1.31061e-10	7.07306e-07	7.07306e-07	***	1
rs67744585	Right.Thalamus.Proper	3	190670215	G	A	1.9371e-16	5.10473e-09	1.53142e-08	!	2
rs13107325	Right.Thalamus.Proper	4	103188709	T	C	8.82114e-15	4.00964e-07	6.01445e-07	***	3
rs13107325	Right.VentralDC	4	103188709	T	C	2.55409e-11	0.00223678	0.00223678	**	1
rs6658111	4th.Ventricle	1	47980916	G	T	2.49209e-10	0.000386116	0.000386116	**	1
rs2104117	4th.Ventricle	6	8634111	T	C	4.62676e-10	0.000378367	0.000386116	**	2
rs72831708	4th.Ventricle	6	8730954	T	G	2.71063e-18	8.3273e-12	3.33092e-11	!!	2
rs11111090	4th.Ventricle	12	102326461	C	A	1.06899e-09	8.46131e-05	0.000169226	**	3

### Sheet: S18
Table S18. Mean Loadings of CCA Results. The table shows the mean of all loadings for each canonical correlation between polygenic risk score and brain structure eigenvalue spectrum. In parentheses, the number of negative loadings is stated. NA indicates zero negative loadings.
brainstructure	AD	ALC	BD	ISS	MS	PD	SCZ
4th.Ventricle	0.0507194287994517 (7)	-0.0701081360767433 (39)	0.0375471010249221 (13)	-0.223214844449488 (47)	0.143336189505248 (6)	-0.0420209110950783 (36)	0.00212464357561763 (19)
Brain.Stem	-0.206750688260744 (43)	0.149023721392915 (4)	-0.187577920534604 (47)	0.185803880849842 (4)	0.0913646869174985 (4)	0.25781544054666 (NA)	-0.186924485092402 (43)
Left.Accumbens.area	-0.320581760665323 (48)	-0.189034963818854 (48)	-0.0281542071894746 (33)	0.285457685433144 (1)	-0.0175968891783743 (32)	-0.185745820913283 (49)	0.112675721501034 (5)
Left.Amygdala	-0.0602563349901209 (35)	-0.308042795245019 (49)	-0.174394262760993 (45)	-0.213896974846738 (48)	-0.168685115109016 (46)	0.081707667703769 (7)	0.0765348984908804 (12)
Left.Caudate	-0.420948987110318 (49)	-0.16084884809412 (48)	-0.249098677377948 (47)	0.393487106424024 (NA)	-0.342299901725457 (49)	0.246496217867967 (1)	-0.277401408234268 (47)
Left.Cerebellum.Cortex	0.255109694594346 (NA)	-0.100953870637801 (45)	-0.107579632208452 (43)	-0.0784510567058498 (43)	0.0765511610447989 (4)	0.0645955551158828 (3)	-0.109549518908404 (43)
Left.Cerebellum.White.Matter	-0.199209956607713 (45)	0.388262099523408 (NA)	-0.139834019207372 (45)	0.0985221848802477 (4)	-0.019904159744925 (36)	-0.0117805071684993 (29)	-0.18992671855676 (47)
Left.Hippocampus	-0.140439073978389 (45)	-0.317031497885132 (49)	-0.321935430100777 (49)	-0.305336216064915 (48)	0.0628072916079173 (16)	0.172740548133741 (2)	-0.226656318503417 (49)
Left.Pallidum	0.0979779209562506 (10)	-0.0837814446074109 (42)	-0.0474997957117381 (31)	0.0631874930228495 (14)	0.136238603739012 (5)	0.0325090714197561 (15)	0.120923361110792 (7)
Left.Putamen	-0.191127662364409 (47)	-0.0920754868437479 (46)	-0.0926720762424131 (42)	-0.176189514459812 (46)	-0.19425232366766 (48)	0.0947447850834165 (8)	0.00991355768814951 (19)
Left.Thalamus.Proper	-0.0948745322341218 (42)	-0.122910297838819 (42)	0.010165626037869 (22)	0.067497812355362 (10)	-0.113346220657455 (45)	0.218398129667797 (NA)	-0.0275582635331354 (29)
Left.VentralDC	0.163050178765608 (4)	-0.329171921393324 (49)	-0.320039301824688 (49)	-0.140975166878612 (44)	0.103369188844658 (4)	0.115294974776033 (7)	-0.174066743945806 (44)
Right.Accumbens.area	-0.169136073156558 (48)	-0.100956413966409 (44)	0.0392715117321811 (12)	0.125232510017122 (4)	-0.138981606300922 (45)	0.0729850257596668 (6)	0.133173312994849 (2)
Right.Amygdala	-0.158466544178759 (45)	-0.312460008288952 (48)	-0.0472126299136569 (33)	-0.151287536550935 (45)	-0.0537810414122895 (38)	0.0480293114312156 (14)	-0.0317453324708424 (32)
Right.Caudate	-0.292285304960216 (46)	-0.159834166554366 (45)	-0.280748230950392 (47)	0.330320294801403 (NA)	-0.361787472828206 (49)	0.229456270987756 (NA)	-0.291016111246698 (48)
Right.Cerebellum.Cortex	0.33736218894642 (NA)	-0.055328311618999 (35)	0.0167559470008535 (14)	-0.151077917820398 (46)	0.172929138266696 (1)	0.0270519184676305 (14)	-0.0335205071289501 (34)
Right.Cerebellum.White.Matter	-0.152123724891424 (47)	0.473945083962814 (NA)	-0.141774857272965 (45)	0.138398624750354 (3)	0.162491650759231 (2)	0.156768753040816 (5)	-0.0881314476733628 (45)
Right.Hippocampus	-0.108678931589538 (44)	-0.352112634659168 (48)	-0.254702558396944 (48)	-0.271026984664574 (49)	0.00152077122248938 (24)	0.119361585101733 (3)	-0.181310022115884 (47)
Right.Pallidum	0.118583876818449 (8)	-0.0766241261022626 (40)	-0.0712485063347274 (34)	-0.147233706925804 (40)	0.0251108067854257 (13)	-0.069908231843516 (38)	-0.0454540004970078 (32)
Right.Putamen	-0.222723648971172 (47)	-0.220362813159543 (48)	-0.132566943760505 (47)	-0.137377750207016 (45)	-0.200845304268849 (48)	0.0901877724830979 (4)	0.0195569346046646 (20)
Right.Thalamus.Proper	-0.16811294303714 (45)	-0.293105454716552 (49)	-0.197960077986133 (44)	0.0310716695102269 (19)	-0.127620418929228 (44)	0.141772483608123 (3)	-0.0666833327424791 (34)
Right.VentralDC	0.0279107854676061 (21)	-0.427936427054053 (49)	-0.383982077700636 (49)	-0.222630722367853 (46)	0.0822349232984926 (8)	0.177894288559943 (4)	-0.29531309489026 (47)

### Sheet: S19
Table S19. Results from Canonical Correlation Analysis. Table contains canonical correlations (*_CCA) between each polygenic risk score (abbreviations see description of Table S9) and each brain structure and the corresponding unadjusted p-value of the correlation (*_pval).
Brainstructure	AD_CCA	AD_pval	ALC_CCA	ALC_pval	BD_CCA	BD_pval	ISS_CCA	ISS_pval	MS_CCA	MS_pval	PD_CCA	PD_pval	SCZ_CCA	SCZ_pval
4th.Ventricle	0.0506629	0.396926	0.0539233	0.18396	0.0423983	0.922766	0.0456889	0.770462	0.0508801	0.380454	0.0439374	0.864757	0.0596695	0.0228346
Brain.Stem	0.0492182	0.510403	0.0605479	0.0152515	0.0555489	0.112288	0.0669304	0.000413636	0.0511831	0.357874	0.0495431	0.484529	0.0647389	0.00163082
Left.Accumbens.area	0.0596467	0.0230681	0.035756	0.997932	0.0528291	0.245945	0.0508817	0.380334	0.0490695	0.522255	0.0400681	0.972557	0.0524659	0.268855
Left.Amygdala	0.0527721	0.249464	0.0528649	0.243748	0.0458274	0.761762	0.0553908	0.118203	0.0497311	0.469601	0.0552755	0.122655	0.0514022	0.341878
Left.Caudate	0.0569825	0.068229	0.0564468	0.082765	0.0561836	0.0907256	0.0569374	0.0693709	0.0622518	0.00653717	0.0570348	0.0669253	0.0574095	0.0581476
Left.Cerebellum.Cortex	0.0529645	0.237691	0.0397563	0.976536	0.045283	0.794948	0.0571636	0.0637973	0.0542986	0.165245	0.0498656	0.458964	0.0503636	0.419961
Left.Cerebellum.White.Matter	0.0548745	0.139071	0.0513886	0.342864	0.0477744	0.624043	0.0499239	0.454358	0.0550288	0.132583	0.0493199	0.502299	0.0517233	0.318978
Left.Hippocampus	0.0557216	0.106081	0.065775	0.000867406	0.0552436	0.123905	0.0504536	0.412995	0.0576624	0.0527627	0.0480725	0.60102	0.0596368	0.0231698
Left.Pallidum	0.0541585	0.172079	0.0514921	0.335395	0.0551035	0.129517	0.0651364	0.00128469	0.0526968	0.254159	0.0547276	0.145457	0.0558465	0.101753
Left.Putamen	0.0641117	0.00235415	0.0537668	0.192155	0.0546556	0.148655	0.0784266	3.35858e-08	0.0630347	0.00430538	0.0563363	0.0860395	0.0539853	0.180776
Left.Thalamus.Proper	0.0660379	0.000735395	0.0625535	0.00557719	0.0544204	0.159451	0.0599831	0.019822	0.0530361	0.233394	0.0482419	0.587795	0.0673636	0.000310274
Left.VentralDC	0.052315	0.278696	0.0557248	0.105968	0.0540289	0.178562	0.0802643	5.31941e-09	0.0481502	0.594969	0.043574	0.88052	0.0610315	0.012096
Right.Accumbens.area	0.0532299	0.221986	0.0438028	0.870748	0.0517118	0.319783	0.0657794	0.000865004	0.0545845	0.151866	0.0484522	0.571265	0.0484883	0.568413
Right.Amygdala	0.0571524	0.0640638	0.063165	0.0040092	0.047243	0.664073	0.0611962	0.0111602	0.0478029	0.621853	0.0529447	0.23889	0.0505131	0.408409
Right.Caudate	0.0571287	0.064634	0.0456761	0.771257	0.0508114	0.38564	0.0483902	0.576148	0.0640559	0.00243088	0.0624295	0.00595534	0.0523383	0.277167
Right.Cerebellum.Cortex	0.0542488	0.16765	0.0588566	0.0325139	0.0526753	0.255509	0.0537903	0.19091	0.0444366	0.840948	0.0445066	0.837413	0.0603645	0.0166235
Right.Cerebellum.White.Matter	0.0394277	0.980202	0.0564511	0.0826389	0.0481873	0.592067	0.0453675	0.789977	0.0464213	0.722618	0.0506788	0.395709	0.0589492	0.0312608
Right.Hippocampus	0.0572201	0.0624629	0.0560958	0.0935047	0.0497745	0.466168	0.0573368	0.0597761	0.063651	0.00306037	0.0494384	0.492857	0.0664029	0.000582798
Right.Pallidum	0.0527889	0.248426	0.0519879	0.300644	0.0525769	0.261737	0.059162	0.0285353	0.0506774	0.395817	0.0472234	0.665517	0.0607011	0.014182
Right.Putamen	0.054168	0.171607	0.0531757	0.225143	0.0579511	0.0471146	0.0741269	1.74914e-06	0.0545537	0.153268	0.05416	0.172004	0.0619124	0.00779165
Right.Thalamus.Proper	0.06095	0.0125836	0.053459	0.208933	0.0582716	0.0414307	0.0726208	6.19282e-06	0.0565339	0.0802507	0.0603004	0.0171273	0.0613979	0.0101014
Right.VentralDC	0.0591321	0.0289064	0.0654306	0.00107363	0.0509819	0.372814	0.0669024	0.000421312	0.0529233	0.240186	0.054391	0.160837	0.0719007	1.10843e-05

### Sheet: S20
Table S20. Reported Brain Shape Related Traits from GWAS Catalog. Table lists all traits for brain volume measurements, cortical surface area measurements and cortical thickness as extracted from GWAS catalog. The last column lists additional brain shape traits from GWAS catalog, which are significantly associated with SNPs (or their proxies) that have also been found to be significant in the present study. All these traits were used to categorize SNPs into the “brain” category in Table S1.
Brain Volume measurements (EFO_0006930)	Cortical surface area measurements (EFO_0010736)	Cortical Thickness (EFO_0004840)	Additional brain traits
AmygNuclei lh volume Accessory-Basal-nucleus	Anteromedial temporal area (unadjusted for global measures)	BA-exvivo lh thickness BA1	aparc-Desikan lh area lingual
AmygNuclei lh volume Anterior-amygdaloid-area-AAA	Cortical surface area	BA-exvivo lh thickness BA2	aparc-Desikan rh area lingual
AmygNuclei lh volume Basal-nucleus	Cortical surface area (MOSTest)	BA-exvivo lh thickness BA3a	aparc-a2009s rh area G-oc-temp-med-Lingual
AmygNuclei lh volume Central-nucleus	Cortical surface area (min-P)	BA-exvivo lh thickness BA3b	aparc-DKTatlas lh area lingual
AmygNuclei lh volume Cortical-nucleus	Dorsolateral prefrontal area (unadjusted for global measures)	BA-exvivo lh thickness BA44	aparc-pial rh area lingual
AmygNuclei lh volume Corticoamygdaloid-transitio	Dorsomedial frontal area (unadjusted for global measures)	BA-exvivo lh thickness BA45	aparc-DKTatlas rh area lingual
AmygNuclei lh volume Lateral-nucleus	Inferior parietal area (unadjusted for global measures)	BA-exvivo lh thickness BA4a	Vertex-wise sulcal depth
AmygNuclei lh volume Medial-nucleus	Motor premotor area (unadjusted for global measures)	BA-exvivo lh thickness BA4p	Brain morphology (min-P)
AmygNuclei lh volume Paralaminar-nucleus	Occipital area (unadjusted for global measures)	BA-exvivo lh thickness BA6	Brain morphology (MOSTest)
AmygNuclei lh volume Whole-amygdala	Orbitofrontal area (unadjusted for global measures)	BA-exvivo lh thickness MT	aparc-a2009s rh area S-oc-temp-med+Lingual
AmygNuclei rh volume Accessory-Basal-nucleus	Parsopercularis area (unadjusted for global measures)	BA-exvivo lh thickness V1	Left-right brain asymmetry
AmygNuclei rh volume Anterior-amygdaloid-area-AAA	Posterolateral temporal area (unadjusted for global measures)	BA-exvivo lh thickness V2	aparc-a2009s lh area G+S-subcentral
AmygNuclei rh volume Basal-nucleus	Precuneus area (unadjusted for global measures)	BA-exvivo lh thickness entorhinal	Brain shape (segment 1)
AmygNuclei rh volume Central-nucleus	Superior parietal area (unadjusted for global measures)	BA-exvivo lh thickness perirhinal	Left presubiculum volume (body)
AmygNuclei rh volume Cortical-nucleus	Superior temporal area (unadjusted for global measures)	BA-exvivo rh thickness BA1	Brainstem volume
AmygNuclei rh volume Corticoamygdaloid-transitio	Vertex-wise cortical surface area	BA-exvivo rh thickness BA2	Total cerebellar volume
AmygNuclei rh volume Lateral-nucleus	cortical surface area change measurement	BA-exvivo rh thickness BA3a	Brain shape (segment 86)
AmygNuclei rh volume Medial-nucleus	total cortical area measurement	BA-exvivo rh thickness BA3b	Brain shape (segment 15)
AmygNuclei rh volume Paralaminar-nucleus	visual cortical surface area measurement	BA-exvivo rh thickness BA44	Brain shape (segment 199)
AmygNuclei rh volume Whole-amygdala		BA-exvivo rh thickness BA45	Cortical surface area (global PC1)
Anxiety disorder or brain volume (pleiotropy)		BA-exvivo rh thickness BA4a	aparc-Desikan rh area lateraloccipital
BA-exvivo lh volume BA1		BA-exvivo rh thickness BA4p	aparc-DKTatlas rh area lateraloccipital
BA-exvivo lh volume BA2		BA-exvivo rh thickness BA6	aparc-Desikan rh area TotalSurface
BA-exvivo lh volume BA3a		BA-exvivo rh thickness MT	aparc-Desikan lh area TotalSurface
BA-exvivo lh volume BA3b		BA-exvivo rh thickness V1	aparc-pial rh area TotalSurface
BA-exvivo lh volume BA44		BA-exvivo rh thickness V2	aparc-pial lh area TotalSurface
BA-exvivo lh volume BA45		BA-exvivo rh thickness entorhinal	Right molecular layer hippocampal volume (head)
BA-exvivo lh volume BA4a		BA-exvivo rh thickness perirhinal	aparc-a2009s lh area S-collat-transv-ant
BA-exvivo lh volume BA4p		Cortical thickness	aparc-Desikan lh area fusiform
BA-exvivo lh volume BA6		Cortical thickness (MOSTest)	aparc-DKTatlas lh area fusiform
BA-exvivo lh volume MT		Cortical thickness (PC1)	Left hippocampal volume (body)
BA-exvivo lh volume V1		Cortical thickness (PC2)	Left molecular layer hippocampal volume (head)
BA-exvivo lh volume V2		Cortical thickness (min-P)	Right subiculum volume (head)
BA-exvivo lh volume entorhinal		Dorsolateral prefrontal thickness (unadjusted for global measures)	Intracranial volume
BA-exvivo lh volume perirhinal		Entorhinal cortical thickness	Hippocampal subfield left CA3 volume (body)
BA-exvivo rh volume BA1		Entorhinal cortical thickness (Alzheimer's disease interaction)	Ventral diencephalon volume
BA-exvivo rh volume BA2		Inferior parietal cortical thickness	aparc-a2009s rh area G-oc-temp-lat-fusifor
BA-exvivo rh volume BA3a		Inferior parietal thickness (unadjusted for global measures)	aparc-a2009s lh area S-orbital-H-Shaped
BA-exvivo rh volume BA3b		Left inferior frontal gyrus (orbital part) cortical thickness	aparc-Desikan rh area fusiform
BA-exvivo rh volume BA44		Left parahippocampal gyrus cortical thickness	aparc-DKTatlas rh area fusiform
BA-exvivo rh volume BA45		Medial prefrontal thickness (unadjusted for global measures)	aparc-pial rh area fusiform
BA-exvivo rh volume BA4a		Medial temporal thickness (unadjusted for global measures)	BA-exvivo rh area V2
BA-exvivo rh volume BA4p		Middle temporal cortical thickness	Lower thalamus volume
BA-exvivo rh volume BA6		Middle temporal thickness (unadjusted for global measures)	Fornix volume
BA-exvivo rh volume MT		Motor premotor thickness (unadjusted for global measures)	Right hippocampal volume (body)
BA-exvivo rh volume V1		Occipital thickness (unadjusted for global measures)	Brain shape (segment 20)
BA-exvivo rh volume V2		Perisylvian thickness (unadjusted for global measures)	Anterior thalamic nuclei volume
BA-exvivo rh volume entorhinal		Superior frontal cortical thickness	Lateral thalamic nuclei volume
BA-exvivo rh volume perirhinal		Superior parietal thickness (unadjusted for global measures)	Brain imaging measurements
Brain region volumes		Temporal pole thickness (unadjusted for global measures)	Voxel-wise structural brain imaging measurements
Brainstem global volume Medulla		Ventral frontal thickness (unadjusted for global measures)	Total cerebellar volume (excluding Crus I vermis)
Brainstem global volume Midbrain		Ventromedial occipital thickness (unadjusted for global measures)	Lateral ventricular volume in normal aging
Brainstem global volume Pons		Vertex-wise cortical thickness	Brain shape (segment 7)
Brainstem global volume SCP		aparc-DKTatlas lh thickness caudalanteriorcingulate	Medial thalamic nuclei volume
Brainstem global volume Whole-brainstem		aparc-DKTatlas lh thickness caudalmiddlefrontal	Brain shape (segment 10)
Cortical volume		aparc-DKTatlas lh thickness cuneus	Hippocampal subfield CA1 volume
Fusiform volume (12 month visit)		aparc-DKTatlas lh thickness entorhinal	Hippocampal subfield CA3 volume
Fusiform volume (12 month visit)(adjusted for APOE e4 dosage)		aparc-DKTatlas lh thickness fusiform	Presubiculum volume (corrected for total hippocampal volume)
Fusiform volume (24 month visit)		aparc-DKTatlas lh thickness inferiorparietal	Hippocampal subfield CA1 volume (corrected for total hippocampal volume)
Fusiform volume (24 month visit)(adjusted for APOE e4 dosage)		aparc-DKTatlas lh thickness inferiortemporal	Hippocampal subfield CA4 volume
Fusiform volume (6 month visit)		aparc-DKTatlas lh thickness insula	Hippocampal subfield right CA1 volume (head)
Fusiform volume (6 month visit)(adjusted for APOE e4 dosage)		aparc-DKTatlas lh thickness isthmuscingulate	Hippocampal subfield right CA3 volume (body)
Fusiform volume (baseline)		aparc-DKTatlas lh thickness lateraloccipital	Hippocampal subfield right CA1 volume (body)
Fusiform volume (baseline)(adjusted for APOE e4 dosage)		aparc-DKTatlas lh thickness lateralorbitofrontal	Hippocampal subfield left CA1 volume (body)
HippSubfield lh volume CA1-body		aparc-DKTatlas lh thickness lingual	Left hippocampal volume (tail)
HippSubfield lh volume CA1-head		aparc-DKTatlas lh thickness medialorbitofrontal	Left fimbria volume
HippSubfield lh volume CA3-body		aparc-DKTatlas lh thickness middletemporal	Left hippocampal volume
HippSubfield lh volume CA3-head		aparc-DKTatlas lh thickness paracentral	Right hippocampal volume
HippSubfield lh volume CA4-body		aparc-DKTatlas lh thickness parahippocampal	Left hippocampal volume (fissure)
HippSubfield lh volume CA4-head		aparc-DKTatlas lh thickness parsopercularis	Hippocampal subfield left CA1 volume (head)
HippSubfield lh volume GC-ML-DG-body		aparc-DKTatlas lh thickness parsorbitalis	Ventral thalamic nuclei volume
HippSubfield lh volume GC-ML-DG-head		aparc-DKTatlas lh thickness parstriangularis	Hippocampal subfield left CA4 volume (head)
HippSubfield lh volume HATA		aparc-DKTatlas lh thickness pericalcarine	Hippocampal left GC-ML-DG volume (head)
HippSubfield lh volume Hippocampal-tail		aparc-DKTatlas lh thickness postcentral	Left hippocampal volume (head)
HippSubfield lh volume Whole-hippocampal-body		aparc-DKTatlas lh thickness posteriorcingulate	Left presubiculum volume (head)
HippSubfield lh volume Whole-hippocampal-head		aparc-DKTatlas lh thickness precentral	Left subiculum volume (head)
HippSubfield lh volume Whole-hippocampus		aparc-DKTatlas lh thickness precuneus	Hippocampal right GC-ML-DG volume (head)
HippSubfield lh volume fimbria		aparc-DKTatlas lh thickness rostralanteriorcingulate	Hippocampal subfield right CA3 volume (head)
HippSubfield lh volume hippocampal-fissure		aparc-DKTatlas lh thickness rostralmiddlefrontal	Hippocampal subfield right CA4 volume (body)
HippSubfield lh volume molecular-layer-HP-body		aparc-DKTatlas lh thickness superiorfrontal	Hippocampal subfield right CA4 volume (head)
HippSubfield lh volume molecular-layer-HP-head		aparc-DKTatlas lh thickness superiorparietal	Right hippocampal volume (tail)
HippSubfield lh volume parasubiculum		aparc-DKTatlas lh thickness superiortemporal	Right hippocampal volume (head)
HippSubfield lh volume presubiculum-body		aparc-DKTatlas lh thickness supramarginal	Right subiculum volume (body)
HippSubfield lh volume presubiculum-head		aparc-DKTatlas lh thickness transversetemporal	Hippocampal subfield left CA3 volume (head)
HippSubfield lh volume subiculum-body		aparc-DKTatlas rh thickness caudalanteriorcingulate	Hippocampal subfield left CA4 volume (body)
HippSubfield lh volume subiculum-head		aparc-DKTatlas rh thickness caudalmiddlefrontal	Left subiculum volume (body)
HippSubfield rh volume CA1-body		aparc-DKTatlas rh thickness cuneus	Total hippocampal volume
HippSubfield rh volume CA1-head		aparc-DKTatlas rh thickness entorhinal
HippSubfield rh volume CA3-body		aparc-DKTatlas rh thickness fusiform
HippSubfield rh volume CA3-head		aparc-DKTatlas rh thickness inferiorparietal
HippSubfield rh volume CA4-body		aparc-DKTatlas rh thickness inferiortemporal
HippSubfield rh volume CA4-head		aparc-DKTatlas rh thickness insula
HippSubfield rh volume GC-ML-DG-body		aparc-DKTatlas rh thickness isthmuscingulate
HippSubfield rh volume GC-ML-DG-head		aparc-DKTatlas rh thickness lateraloccipital
HippSubfield rh volume HATA		aparc-DKTatlas rh thickness lateralorbitofrontal
HippSubfield rh volume Hippocampal-tail		aparc-DKTatlas rh thickness lingual
HippSubfield rh volume Whole-hippocampal-body		aparc-DKTatlas rh thickness medialorbitofrontal
HippSubfield rh volume Whole-hippocampal-head		aparc-DKTatlas rh thickness middletemporal
HippSubfield rh volume Whole-hippocampus		aparc-DKTatlas rh thickness paracentral
HippSubfield rh volume fimbria		aparc-DKTatlas rh thickness parahippocampal
HippSubfield rh volume hippocampal-fissure		aparc-DKTatlas rh thickness parsopercularis
HippSubfield rh volume molecular-layer-HP-body		aparc-DKTatlas rh thickness parsorbitalis
HippSubfield rh volume molecular-layer-HP-head		aparc-DKTatlas rh thickness parstriangularis
HippSubfield rh volume parasubiculum		aparc-DKTatlas rh thickness pericalcarine
HippSubfield rh volume presubiculum-body		aparc-DKTatlas rh thickness postcentral
HippSubfield rh volume presubiculum-head		aparc-DKTatlas rh thickness posteriorcingulate
HippSubfield rh volume subiculum-body		aparc-DKTatlas rh thickness precentral
HippSubfield rh volume subiculum-head		aparc-DKTatlas rh thickness precuneus
IDP T1 FAST ROIs L amygdala		aparc-DKTatlas rh thickness rostralanteriorcingulate
IDP T1 FAST ROIs L angular gyrus		aparc-DKTatlas rh thickness rostralmiddlefrontal
IDP T1 FAST ROIs L caudate		aparc-DKTatlas rh thickness superiorfrontal
IDP T1 FAST ROIs L cent operc cortex		aparc-DKTatlas rh thickness superiorparietal
IDP T1 FAST ROIs L cerebellum I-IV		aparc-DKTatlas rh thickness superiortemporal
IDP T1 FAST ROIs L cerebellum IX		aparc-DKTatlas rh thickness supramarginal
IDP T1 FAST ROIs L cerebellum V		aparc-DKTatlas rh thickness transversetemporal
IDP T1 FAST ROIs L cerebellum VI		aparc-Desikan lh thickness GlobalMeanThickness
IDP T1 FAST ROIs L cerebellum VIIIa		aparc-Desikan lh thickness bankssts
IDP T1 FAST ROIs L cerebellum VIIIb		aparc-Desikan lh thickness caudalanteriorcingulate
IDP T1 FAST ROIs L cerebellum VIIb		aparc-Desikan lh thickness caudalmiddlefrontal
IDP T1 FAST ROIs L cerebellum X		aparc-Desikan lh thickness cuneus
IDP T1 FAST ROIs L cerebellum crus I		aparc-Desikan lh thickness entorhinal
IDP T1 FAST ROIs L cerebellum crus II		aparc-Desikan lh thickness frontalpole
IDP T1 FAST ROIs L cing gyrus ant		aparc-Desikan lh thickness fusiform
IDP T1 FAST ROIs L cing gyrus post		aparc-Desikan lh thickness inferiorparietal
IDP T1 FAST ROIs L cuneal cortex		aparc-Desikan lh thickness inferiortemporal
IDP T1 FAST ROIs L front med cortex		aparc-Desikan lh thickness insula
IDP T1 FAST ROIs L front operc cortex		aparc-Desikan lh thickness isthmuscingulate
IDP T1 FAST ROIs L front orb cortex		aparc-Desikan lh thickness lateraloccipital
IDP T1 FAST ROIs L frontal pole		aparc-Desikan lh thickness lateralorbitofrontal
IDP T1 FAST ROIs L heschl gyrus		aparc-Desikan lh thickness lingual
IDP T1 FAST ROIs L hippocampus		aparc-Desikan lh thickness medialorbitofrontal
IDP T1 FAST ROIs L inf front gyrus parsop		aparc-Desikan lh thickness middletemporal
IDP T1 FAST ROIs L inf front gyrus parstri		aparc-Desikan lh thickness paracentral
IDP T1 FAST ROIs L inf temp gyrus ant		aparc-Desikan lh thickness parahippocampal
IDP T1 FAST ROIs L inf temp gyrus post		aparc-Desikan lh thickness parsopercularis
IDP T1 FAST ROIs L inf temp gyrus tempocc		aparc-Desikan lh thickness parsorbitalis
IDP T1 FAST ROIs L insular cortex		aparc-Desikan lh thickness parstriangularis
IDP T1 FAST ROIs L intracalc cortex		aparc-Desikan lh thickness pericalcarine
IDP T1 FAST ROIs L juxtapos lobule cortex		aparc-Desikan lh thickness postcentral
IDP T1 FAST ROIs L latocc cortex inf		aparc-Desikan lh thickness posteriorcingulate
IDP T1 FAST ROIs L latocc cortex sup		aparc-Desikan lh thickness precentral
IDP T1 FAST ROIs L lingual gyrus		aparc-Desikan lh thickness precuneus
IDP T1 FAST ROIs L mid front gyrus		aparc-Desikan lh thickness rostralanteriorcingulate
IDP T1 FAST ROIs L mid temp gyrus ant		aparc-Desikan lh thickness rostralmiddlefrontal
IDP T1 FAST ROIs L mid temp gyrus post		aparc-Desikan lh thickness superiorfrontal
IDP T1 FAST ROIs L mid temp gyrus tempocc		aparc-Desikan lh thickness superiorparietal
IDP T1 FAST ROIs L occ fusif gyrus		aparc-Desikan lh thickness superiortemporal
IDP T1 FAST ROIs L occ pole		aparc-Desikan lh thickness supramarginal
IDP T1 FAST ROIs L pallidum		aparc-Desikan lh thickness transversetemporal
IDP T1 FAST ROIs L paracing gyrus		aparc-Desikan rh thickness GlobalMeanThickness
IDP T1 FAST ROIs L parahipp gyrus ant		aparc-Desikan rh thickness bankssts
IDP T1 FAST ROIs L parahipp gyrus post		aparc-Desikan rh thickness caudalanteriorcingulate
IDP T1 FAST ROIs L parietal operc cortex		aparc-Desikan rh thickness caudalmiddlefrontal
IDP T1 FAST ROIs L planum polare		aparc-Desikan rh thickness cuneus
IDP T1 FAST ROIs L planum temporale		aparc-Desikan rh thickness entorhinal
IDP T1 FAST ROIs L postcent gyrus		aparc-Desikan rh thickness frontalpole
IDP T1 FAST ROIs L precentral gyrus		aparc-Desikan rh thickness fusiform
IDP T1 FAST ROIs L precun cortex		aparc-Desikan rh thickness inferiorparietal
IDP T1 FAST ROIs L putamen		aparc-Desikan rh thickness inferiortemporal
IDP T1 FAST ROIs L subcallosal cortex		aparc-Desikan rh thickness insula
IDP T1 FAST ROIs L sup front gyrus		aparc-Desikan rh thickness isthmuscingulate
IDP T1 FAST ROIs L sup parietal lobule		aparc-Desikan rh thickness lateraloccipital
IDP T1 FAST ROIs L sup temp gyrus ant		aparc-Desikan rh thickness lateralorbitofrontal
IDP T1 FAST ROIs L sup temp gyrus post		aparc-Desikan rh thickness lingual
IDP T1 FAST ROIs L supracalc cortex		aparc-Desikan rh thickness medialorbitofrontal
IDP T1 FAST ROIs L supramarg gyrus ant		aparc-Desikan rh thickness middletemporal
IDP T1 FAST ROIs L supramarg gyrus post		aparc-Desikan rh thickness paracentral
IDP T1 FAST ROIs L temp fusif cortex ant		aparc-Desikan rh thickness parahippocampal
IDP T1 FAST ROIs L temp fusif cortex post		aparc-Desikan rh thickness parsopercularis
IDP T1 FAST ROIs L temp occ fusif cortex		aparc-Desikan rh thickness parsorbitalis
IDP T1 FAST ROIs L temporal pole		aparc-Desikan rh thickness parstriangularis
IDP T1 FAST ROIs L thalamus		aparc-Desikan rh thickness pericalcarine
IDP T1 FAST ROIs L ventral striatum		aparc-Desikan rh thickness postcentral
IDP T1 FAST ROIs R amygdala		aparc-Desikan rh thickness posteriorcingulate
IDP T1 FAST ROIs R angular gyrus		aparc-Desikan rh thickness precentral
IDP T1 FAST ROIs R caudate		aparc-Desikan rh thickness precuneus
IDP T1 FAST ROIs R cent operc cortex		aparc-Desikan rh thickness rostralanteriorcingulate
IDP T1 FAST ROIs R cerebellum I-IV		aparc-Desikan rh thickness rostralmiddlefrontal
IDP T1 FAST ROIs R cerebellum IX		aparc-Desikan rh thickness superiorfrontal
IDP T1 FAST ROIs R cerebellum V		aparc-Desikan rh thickness superiorparietal
IDP T1 FAST ROIs R cerebellum VI		aparc-Desikan rh thickness superiortemporal
IDP T1 FAST ROIs R cerebellum VIIIa		aparc-Desikan rh thickness supramarginal
IDP T1 FAST ROIs R cerebellum VIIIb		aparc-Desikan rh thickness transversetemporal
IDP T1 FAST ROIs R cerebellum VIIb		aparc-a2009s lh thickness G+S-cingul-Ant
IDP T1 FAST ROIs R cerebellum X		aparc-a2009s lh thickness G+S-cingul-Mid-Ant
IDP T1 FAST ROIs R cerebellum crus I		aparc-a2009s lh thickness G+S-cingul-Mid-Post
IDP T1 FAST ROIs R cerebellum crus II		aparc-a2009s lh thickness G+S-frontomargin
IDP T1 FAST ROIs R cing gyrus ant		aparc-a2009s lh thickness G+S-occipital-inf
IDP T1 FAST ROIs R cing gyrus post		aparc-a2009s lh thickness G+S-paracentral
IDP T1 FAST ROIs R cuneal cortex		aparc-a2009s lh thickness G+S-subcentral
IDP T1 FAST ROIs R front med cortex		aparc-a2009s lh thickness G+S-transv-frontopol
IDP T1 FAST ROIs R front operc cortex		aparc-a2009s lh thickness G-Ins-lg+S-cent-ins
IDP T1 FAST ROIs R front orb cortex		aparc-a2009s lh thickness G-cingul-Post-dorsal
IDP T1 FAST ROIs R frontal pole		aparc-a2009s lh thickness G-cingul-Post-ventral
IDP T1 FAST ROIs R heschl gyrus		aparc-a2009s lh thickness G-cuneus
IDP T1 FAST ROIs R hippocampus		aparc-a2009s lh thickness G-front-inf-Opercular
IDP T1 FAST ROIs R inf front gyrus parsop		aparc-a2009s lh thickness G-front-inf-Orbital
IDP T1 FAST ROIs R inf front gyrus parstri		aparc-a2009s lh thickness G-front-inf-Triangul
IDP T1 FAST ROIs R inf temp gyrus ant		aparc-a2009s lh thickness G-front-middle
IDP T1 FAST ROIs R inf temp gyrus post		aparc-a2009s lh thickness G-front-sup
IDP T1 FAST ROIs R inf temp gyrus tempocc		aparc-a2009s lh thickness G-insular-short
IDP T1 FAST ROIs R insular cortex		aparc-a2009s lh thickness G-oc-temp-lat-fusifor
IDP T1 FAST ROIs R intracalc cortex		aparc-a2009s lh thickness G-oc-temp-med-Lingual
IDP T1 FAST ROIs R juxtapos lobule cortex		aparc-a2009s lh thickness G-oc-temp-med-Parahip
IDP T1 FAST ROIs R latocc cortex inf		aparc-a2009s lh thickness G-occipital-middle
IDP T1 FAST ROIs R latocc cortex sup		aparc-a2009s lh thickness G-occipital-sup
IDP T1 FAST ROIs R lingual gyrus		aparc-a2009s lh thickness G-orbital
IDP T1 FAST ROIs R mid front gyrus		aparc-a2009s lh thickness G-pariet-inf-Angular
IDP T1 FAST ROIs R mid temp gyrus ant		aparc-a2009s lh thickness G-pariet-inf-Supramar
IDP T1 FAST ROIs R mid temp gyrus post		aparc-a2009s lh thickness G-parietal-sup
IDP T1 FAST ROIs R mid temp gyrus tempocc		aparc-a2009s lh thickness G-postcentral
IDP T1 FAST ROIs R occ fusif gyrus		aparc-a2009s lh thickness G-precentral
IDP T1 FAST ROIs R occ pole		aparc-a2009s lh thickness G-precuneus
IDP T1 FAST ROIs R pallidum		aparc-a2009s lh thickness G-rectus
IDP T1 FAST ROIs R paracing gyrus		aparc-a2009s lh thickness G-subcallosal
IDP T1 FAST ROIs R parahipp gyrus ant		aparc-a2009s lh thickness G-temp-sup-G-T-transv
IDP T1 FAST ROIs R parahipp gyrus post		aparc-a2009s lh thickness G-temp-sup-Lateral
IDP T1 FAST ROIs R parietal operc cortex		aparc-a2009s lh thickness G-temp-sup-Plan-polar
IDP T1 FAST ROIs R planum polare		aparc-a2009s lh thickness G-temp-sup-Plan-tempo
IDP T1 FAST ROIs R planum temporale		aparc-a2009s lh thickness G-temporal-inf
IDP T1 FAST ROIs R postcent gyrus		aparc-a2009s lh thickness G-temporal-middle
IDP T1 FAST ROIs R precentral gyrus		aparc-a2009s lh thickness Lat-Fis-ant-Horizont
IDP T1 FAST ROIs R precun cortex		aparc-a2009s lh thickness Lat-Fis-ant-Vertical
IDP T1 FAST ROIs R putamen		aparc-a2009s lh thickness Lat-Fis-post
IDP T1 FAST ROIs R subcallosal cortex		aparc-a2009s lh thickness Pole-occipital
IDP T1 FAST ROIs R sup front gyrus		aparc-a2009s lh thickness Pole-temporal
IDP T1 FAST ROIs R sup parietal lobule		aparc-a2009s lh thickness S-calcarine
IDP T1 FAST ROIs R sup temp gyrus ant		aparc-a2009s lh thickness S-central
IDP T1 FAST ROIs R sup temp gyrus post		aparc-a2009s lh thickness S-cingul-Marginalis
IDP T1 FAST ROIs R supracalc cortex		aparc-a2009s lh thickness S-circular-insula-ant
IDP T1 FAST ROIs R supramarg gyrus ant		aparc-a2009s lh thickness S-circular-insula-inf
IDP T1 FAST ROIs R supramarg gyrus post		aparc-a2009s lh thickness S-circular-insula-sup
IDP T1 FAST ROIs R temp fusif cortex ant		aparc-a2009s lh thickness S-collat-transv-ant
IDP T1 FAST ROIs R temp fusif cortex post		aparc-a2009s lh thickness S-collat-transv-post
IDP T1 FAST ROIs R temp occ fusif cortex		aparc-a2009s lh thickness S-front-inf
IDP T1 FAST ROIs R temporal pole		aparc-a2009s lh thickness S-front-middle
IDP T1 FAST ROIs R thalamus		aparc-a2009s lh thickness S-front-sup
IDP T1 FAST ROIs R ventral striatum		aparc-a2009s lh thickness S-interm-prim-Jensen
IDP T1 FAST ROIs V cerebellum IX		aparc-a2009s lh thickness S-intrapariet+P-trans
IDP T1 FAST ROIs V cerebellum VI		aparc-a2009s lh thickness S-oc-middle+Lunatus
IDP T1 FAST ROIs V cerebellum VIIIa		aparc-a2009s lh thickness S-oc-sup+transversal
IDP T1 FAST ROIs V cerebellum VIIIb		aparc-a2009s lh thickness S-oc-temp-lat
IDP T1 FAST ROIs V cerebellum VIIb		aparc-a2009s lh thickness S-oc-temp-med+Lingual
IDP T1 FAST ROIs V cerebellum X		aparc-a2009s lh thickness S-occipital-ant
IDP T1 FAST ROIs V cerebellum crus I		aparc-a2009s lh thickness S-orbital-H-Shaped
IDP T1 FAST ROIs V cerebellum crus II		aparc-a2009s lh thickness S-orbital-lateral
IDP T1 FAST ROIs brain stem		aparc-a2009s lh thickness S-orbital-med-olfact
IDP T1 FIRST brain stem+4th ventricle volume		aparc-a2009s lh thickness S-parieto-occipital
IDP T1 FIRST left accumbens volume		aparc-a2009s lh thickness S-pericallosal
IDP T1 FIRST left amygdala volume		aparc-a2009s lh thickness S-postcentral
IDP T1 FIRST left caudate volume		aparc-a2009s lh thickness S-precentral-inf-part
IDP T1 FIRST left hippocampus volume		aparc-a2009s lh thickness S-precentral-sup-part
IDP T1 FIRST left pallidum volume		aparc-a2009s lh thickness S-suborbital
IDP T1 FIRST left putamen volume		aparc-a2009s lh thickness S-subparietal
IDP T1 FIRST left thalamus volume		aparc-a2009s lh thickness S-temporal-inf
IDP T1 FIRST right accumbens volume		aparc-a2009s lh thickness S-temporal-sup
IDP T1 FIRST right amygdala volume		aparc-a2009s lh thickness S-temporal-transverse
IDP T1 FIRST right caudate volume		aparc-a2009s rh thickness G+S-cingul-Ant
IDP T1 FIRST right hippocampus volume		aparc-a2009s rh thickness G+S-cingul-Mid-Ant
IDP T1 FIRST right pallidum volume		aparc-a2009s rh thickness G+S-cingul-Mid-Post
IDP T1 FIRST right putamen volume		aparc-a2009s rh thickness G+S-frontomargin
IDP T1 FIRST right thalamus volume		aparc-a2009s rh thickness G+S-occipital-inf
IDP T1 SIENAX CSF normalised volume		aparc-a2009s rh thickness G+S-paracentral
IDP T1 SIENAX CSF unnormalised volume		aparc-a2009s rh thickness G+S-subcentral
IDP T1 SIENAX brain-normalised volume		aparc-a2009s rh thickness G+S-transv-frontopol
IDP T1 SIENAX brain-unnormalised volume		aparc-a2009s rh thickness G-Ins-lg+S-cent-ins
IDP T1 SIENAX grey normalised volume		aparc-a2009s rh thickness G-cingul-Post-dorsal
IDP T1 SIENAX grey unnormalised volume		aparc-a2009s rh thickness G-cingul-Post-ventral
IDP T1 SIENAX peripheral grey normalised volume		aparc-a2009s rh thickness G-cuneus
IDP T1 SIENAX peripheral grey unnormalised volume		aparc-a2009s rh thickness G-front-inf-Opercular
IDP T1 SIENAX white normalised volume		aparc-a2009s rh thickness G-front-inf-Orbital
IDP T1 SIENAX white unnormalised volume		aparc-a2009s rh thickness G-front-inf-Triangul
Left cuneus volume		aparc-a2009s rh thickness G-front-middle
Medulla oblongata volume		aparc-a2009s rh thickness G-front-sup
Midbrain volume		aparc-a2009s rh thickness G-insular-short
Pons volume		aparc-a2009s rh thickness G-oc-temp-lat-fusifor
Post-traumatic stress disorder or brain volume (pleiotropy)		aparc-a2009s rh thickness G-oc-temp-med-Lingual
Social disinhibition in Tourette syndrome or subcortical volume measurements (pleiotropy)		aparc-a2009s rh thickness G-oc-temp-med-Parahip
Subcortical brain region volumes		aparc-a2009s rh thickness G-occipital-middle
Subcortical volume (MOSTest)		aparc-a2009s rh thickness G-occipital-sup
Subcortical volume (min-P)		aparc-a2009s rh thickness G-orbital
Superior cerebellar peduncle volume		aparc-a2009s rh thickness G-pariet-inf-Angular
Symmetry behaviour in Tourette syndrome or subcortical volume measurements (pleiotropy)		aparc-a2009s rh thickness G-pariet-inf-Supramar
ThalamNuclei lh volume AV		aparc-a2009s rh thickness G-parietal-sup
ThalamNuclei lh volume CL		aparc-a2009s rh thickness G-postcentral
ThalamNuclei lh volume CM		aparc-a2009s rh thickness G-precentral
ThalamNuclei lh volume CeM		aparc-a2009s rh thickness G-precuneus
ThalamNuclei lh volume L-Sg		aparc-a2009s rh thickness G-rectus
ThalamNuclei lh volume LD		aparc-a2009s rh thickness G-subcallosal
ThalamNuclei lh volume LGN		aparc-a2009s rh thickness G-temp-sup-G-T-transv
ThalamNuclei lh volume LP		aparc-a2009s rh thickness G-temp-sup-Lateral
ThalamNuclei lh volume MDl		aparc-a2009s rh thickness G-temp-sup-Plan-polar
ThalamNuclei lh volume MDm		aparc-a2009s rh thickness G-temp-sup-Plan-tempo
ThalamNuclei lh volume MGN		aparc-a2009s rh thickness G-temporal-inf
ThalamNuclei lh volume MV(Re)		aparc-a2009s rh thickness G-temporal-middle
ThalamNuclei lh volume Pc		aparc-a2009s rh thickness Lat-Fis-ant-Horizont
ThalamNuclei lh volume Pf		aparc-a2009s rh thickness Lat-Fis-ant-Vertical
ThalamNuclei lh volume Pt		aparc-a2009s rh thickness Lat-Fis-post
ThalamNuclei lh volume PuA		aparc-a2009s rh thickness Pole-occipital
ThalamNuclei lh volume PuI		aparc-a2009s rh thickness Pole-temporal
ThalamNuclei lh volume PuL		aparc-a2009s rh thickness S-calcarine
ThalamNuclei lh volume PuM		aparc-a2009s rh thickness S-central
ThalamNuclei lh volume VA		aparc-a2009s rh thickness S-cingul-Marginalis
ThalamNuclei lh volume VAmc		aparc-a2009s rh thickness S-circular-insula-ant
ThalamNuclei lh volume VLa		aparc-a2009s rh thickness S-circular-insula-inf
ThalamNuclei lh volume VLp		aparc-a2009s rh thickness S-circular-insula-sup
ThalamNuclei lh volume VM		aparc-a2009s rh thickness S-collat-transv-ant
ThalamNuclei lh volume VPL		aparc-a2009s rh thickness S-collat-transv-post
ThalamNuclei lh volume Whole-thalamus		aparc-a2009s rh thickness S-front-inf
ThalamNuclei rh volume AV		aparc-a2009s rh thickness S-front-middle
ThalamNuclei rh volume CL		aparc-a2009s rh thickness S-front-sup
ThalamNuclei rh volume CM		aparc-a2009s rh thickness S-interm-prim-Jensen
ThalamNuclei rh volume CeM		aparc-a2009s rh thickness S-intrapariet+P-trans
ThalamNuclei rh volume L-Sg		aparc-a2009s rh thickness S-oc-middle+Lunatus
ThalamNuclei rh volume LD		aparc-a2009s rh thickness S-oc-sup+transversal
ThalamNuclei rh volume LGN		aparc-a2009s rh thickness S-oc-temp-lat
ThalamNuclei rh volume LP		aparc-a2009s rh thickness S-oc-temp-med+Lingual
ThalamNuclei rh volume MDl		aparc-a2009s rh thickness S-occipital-ant
ThalamNuclei rh volume MDm		aparc-a2009s rh thickness S-orbital-H-Shaped
ThalamNuclei rh volume MGN		aparc-a2009s rh thickness S-orbital-lateral
ThalamNuclei rh volume MV(Re)		aparc-a2009s rh thickness S-orbital-med-olfact
ThalamNuclei rh volume Pc		aparc-a2009s rh thickness S-parieto-occipital
ThalamNuclei rh volume Pf		aparc-a2009s rh thickness S-pericallosal
ThalamNuclei rh volume Pt		aparc-a2009s rh thickness S-postcentral
ThalamNuclei rh volume PuA		aparc-a2009s rh thickness S-precentral-inf-part
ThalamNuclei rh volume PuI		aparc-a2009s rh thickness S-precentral-sup-part
ThalamNuclei rh volume PuL		aparc-a2009s rh thickness S-suborbital
ThalamNuclei rh volume PuM		aparc-a2009s rh thickness S-subparietal
ThalamNuclei rh volume VA		aparc-a2009s rh thickness S-temporal-inf
ThalamNuclei rh volume VAmc		aparc-a2009s rh thickness S-temporal-sup
ThalamNuclei rh volume VLa		aparc-a2009s rh thickness S-temporal-transverse
ThalamNuclei rh volume VLp		cortical thickness change measurement
ThalamNuclei rh volume VM		left superior temporal gyrus thickness measurement
ThalamNuclei rh volume VPL
ThalamNuclei rh volume Whole-thalamus
Total ventricular volume
Total ventricular volume (Alzheimer's disease interaction)
Tourette syndrome or brain region volumes (pleiotropy)
aparc-DKTatlas lh volume caudalanteriorcingulate
aparc-DKTatlas lh volume caudalmiddlefrontal
aparc-DKTatlas lh volume cuneus
aparc-DKTatlas lh volume entorhinal
aparc-DKTatlas lh volume fusiform
aparc-DKTatlas lh volume inferiorparietal
aparc-DKTatlas lh volume inferiortemporal
aparc-DKTatlas lh volume insula
aparc-DKTatlas lh volume isthmuscingulate
aparc-DKTatlas lh volume lateraloccipital
aparc-DKTatlas lh volume lateralorbitofrontal
aparc-DKTatlas lh volume lingual
aparc-DKTatlas lh volume medialorbitofrontal
aparc-DKTatlas lh volume middletemporal
aparc-DKTatlas lh volume paracentral
aparc-DKTatlas lh volume parahippocampal
aparc-DKTatlas lh volume parsopercularis
aparc-DKTatlas lh volume parsorbitalis
aparc-DKTatlas lh volume parstriangularis
aparc-DKTatlas lh volume pericalcarine
aparc-DKTatlas lh volume postcentral
aparc-DKTatlas lh volume posteriorcingulate
aparc-DKTatlas lh volume precentral
aparc-DKTatlas lh volume precuneus
aparc-DKTatlas lh volume rostralanteriorcingulate
aparc-DKTatlas lh volume rostralmiddlefrontal
aparc-DKTatlas lh volume superiorfrontal
aparc-DKTatlas lh volume superiorparietal
aparc-DKTatlas lh volume superiortemporal
aparc-DKTatlas lh volume supramarginal
aparc-DKTatlas lh volume transversetemporal
aparc-DKTatlas rh volume caudalanteriorcingulate
aparc-DKTatlas rh volume caudalmiddlefrontal
aparc-DKTatlas rh volume cuneus
aparc-DKTatlas rh volume entorhinal
aparc-DKTatlas rh volume fusiform
aparc-DKTatlas rh volume inferiorparietal
aparc-DKTatlas rh volume inferiortemporal
aparc-DKTatlas rh volume insula
aparc-DKTatlas rh volume isthmuscingulate
aparc-DKTatlas rh volume lateraloccipital
aparc-DKTatlas rh volume lateralorbitofrontal
aparc-DKTatlas rh volume lingual
aparc-DKTatlas rh volume medialorbitofrontal
aparc-DKTatlas rh volume middletemporal
aparc-DKTatlas rh volume paracentral
aparc-DKTatlas rh volume parahippocampal
aparc-DKTatlas rh volume parsopercularis
aparc-DKTatlas rh volume parsorbitalis
aparc-DKTatlas rh volume parstriangularis
aparc-DKTatlas rh volume pericalcarine
aparc-DKTatlas rh volume postcentral
aparc-DKTatlas rh volume posteriorcingulate
aparc-DKTatlas rh volume precentral
aparc-DKTatlas rh volume precuneus
aparc-DKTatlas rh volume rostralanteriorcingulate
aparc-DKTatlas rh volume rostralmiddlefrontal
aparc-DKTatlas rh volume superiorfrontal
aparc-DKTatlas rh volume superiorparietal
aparc-DKTatlas rh volume superiortemporal
aparc-DKTatlas rh volume supramarginal
aparc-DKTatlas rh volume transversetemporal
aparc-Desikan lh volume bankssts
aparc-Desikan lh volume caudalanteriorcingulate
aparc-Desikan lh volume caudalmiddlefrontal
aparc-Desikan lh volume cuneus
aparc-Desikan lh volume entorhinal
aparc-Desikan lh volume frontalpole
aparc-Desikan lh volume fusiform
aparc-Desikan lh volume inferiorparietal
aparc-Desikan lh volume inferiortemporal
aparc-Desikan lh volume insula
aparc-Desikan lh volume isthmuscingulate
aparc-Desikan lh volume lateraloccipital
aparc-Desikan lh volume lateralorbitofrontal
aparc-Desikan lh volume lingual
aparc-Desikan lh volume medialorbitofrontal
aparc-Desikan lh volume middletemporal
aparc-Desikan lh volume paracentral
aparc-Desikan lh volume parahippocampal
aparc-Desikan lh volume parsopercularis
aparc-Desikan lh volume parsorbitalis
aparc-Desikan lh volume parstriangularis
aparc-Desikan lh volume pericalcarine
aparc-Desikan lh volume postcentral
aparc-Desikan lh volume posteriorcingulate
aparc-Desikan lh volume precentral
aparc-Desikan lh volume precuneus
aparc-Desikan lh volume rostralanteriorcingulate
aparc-Desikan lh volume rostralmiddlefrontal
aparc-Desikan lh volume superiorfrontal
aparc-Desikan lh volume superiorparietal
aparc-Desikan lh volume superiortemporal
aparc-Desikan lh volume supramarginal
aparc-Desikan lh volume transversetemporal
aparc-Desikan rh volume bankssts
aparc-Desikan rh volume caudalanteriorcingulate
aparc-Desikan rh volume caudalmiddlefrontal
aparc-Desikan rh volume cuneus
aparc-Desikan rh volume entorhinal
aparc-Desikan rh volume frontalpole
aparc-Desikan rh volume fusiform
aparc-Desikan rh volume inferiorparietal
aparc-Desikan rh volume inferiortemporal
aparc-Desikan rh volume insula
aparc-Desikan rh volume isthmuscingulate
aparc-Desikan rh volume lateraloccipital
aparc-Desikan rh volume lateralorbitofrontal
aparc-Desikan rh volume lingual
aparc-Desikan rh volume medialorbitofrontal
aparc-Desikan rh volume middletemporal
aparc-Desikan rh volume paracentral
aparc-Desikan rh volume parahippocampal
aparc-Desikan rh volume parsopercularis
aparc-Desikan rh volume parsorbitalis
aparc-Desikan rh volume parstriangularis
aparc-Desikan rh volume pericalcarine
aparc-Desikan rh volume postcentral
aparc-Desikan rh volume posteriorcingulate
aparc-Desikan rh volume precentral
aparc-Desikan rh volume precuneus
aparc-Desikan rh volume rostralanteriorcingulate
aparc-Desikan rh volume rostralmiddlefrontal
aparc-Desikan rh volume superiorfrontal
aparc-Desikan rh volume superiorparietal
aparc-Desikan rh volume superiortemporal
aparc-Desikan rh volume supramarginal
aparc-Desikan rh volume transversetemporal
aparc-a2009s lh volume G+S-cingul-Ant
aparc-a2009s lh volume G+S-cingul-Mid-Ant
aparc-a2009s lh volume G+S-cingul-Mid-Post
aparc-a2009s lh volume G+S-frontomargin
aparc-a2009s lh volume G+S-occipital-inf
aparc-a2009s lh volume G+S-paracentral
aparc-a2009s lh volume G+S-subcentral
aparc-a2009s lh volume G+S-transv-frontopol
aparc-a2009s lh volume G-Ins-lg+S-cent-ins
aparc-a2009s lh volume G-cingul-Post-dorsal
aparc-a2009s lh volume G-cingul-Post-ventral
aparc-a2009s lh volume G-cuneus
aparc-a2009s lh volume G-front-inf-Opercular
aparc-a2009s lh volume G-front-inf-Orbital
aparc-a2009s lh volume G-front-inf-Triangul
aparc-a2009s lh volume G-front-middle
aparc-a2009s lh volume G-front-sup
aparc-a2009s lh volume G-insular-short
aparc-a2009s lh volume G-oc-temp-lat-fusifor
aparc-a2009s lh volume G-oc-temp-med-Lingual
aparc-a2009s lh volume G-oc-temp-med-Parahip
aparc-a2009s lh volume G-occipital-middle
aparc-a2009s lh volume G-occipital-sup
aparc-a2009s lh volume G-orbital
aparc-a2009s lh volume G-pariet-inf-Angular
aparc-a2009s lh volume G-pariet-inf-Supramar
aparc-a2009s lh volume G-parietal-sup
aparc-a2009s lh volume G-postcentral
aparc-a2009s lh volume G-precentral
aparc-a2009s lh volume G-precuneus
aparc-a2009s lh volume G-rectus
aparc-a2009s lh volume G-subcallosal
aparc-a2009s lh volume G-temp-sup-G-T-transv
aparc-a2009s lh volume G-temp-sup-Lateral
aparc-a2009s lh volume G-temp-sup-Plan-polar
aparc-a2009s lh volume G-temp-sup-Plan-tempo
aparc-a2009s lh volume G-temporal-inf
aparc-a2009s lh volume G-temporal-middle
aparc-a2009s lh volume Lat-Fis-ant-Horizont
aparc-a2009s lh volume Lat-Fis-ant-Vertical
aparc-a2009s lh volume Lat-Fis-post
aparc-a2009s lh volume Pole-occipital
aparc-a2009s lh volume Pole-temporal
aparc-a2009s lh volume S-calcarine
aparc-a2009s lh volume S-central
aparc-a2009s lh volume S-cingul-Marginalis
aparc-a2009s lh volume S-circular-insula-ant
aparc-a2009s lh volume S-circular-insula-inf
aparc-a2009s lh volume S-circular-insula-sup
aparc-a2009s lh volume S-collat-transv-ant
aparc-a2009s lh volume S-collat-transv-post
aparc-a2009s lh volume S-front-inf
aparc-a2009s lh volume S-front-middle
aparc-a2009s lh volume S-front-sup
aparc-a2009s lh volume S-interm-prim-Jensen
aparc-a2009s lh volume S-intrapariet+P-trans
aparc-a2009s lh volume S-oc-middle+Lunatus
aparc-a2009s lh volume S-oc-sup+transversal
aparc-a2009s lh volume S-oc-temp-lat
aparc-a2009s lh volume S-oc-temp-med+Lingual
aparc-a2009s lh volume S-occipital-ant
aparc-a2009s lh volume S-orbital-H-Shaped
aparc-a2009s lh volume S-orbital-lateral
aparc-a2009s lh volume S-orbital-med-olfact
aparc-a2009s lh volume S-parieto-occipital
aparc-a2009s lh volume S-pericallosal
aparc-a2009s lh volume S-postcentral
aparc-a2009s lh volume S-precentral-inf-part
aparc-a2009s lh volume S-precentral-sup-part
aparc-a2009s lh volume S-suborbital
aparc-a2009s lh volume S-subparietal
aparc-a2009s lh volume S-temporal-inf
aparc-a2009s lh volume S-temporal-sup
aparc-a2009s lh volume S-temporal-transverse
aparc-a2009s rh volume G+S-cingul-Ant
aparc-a2009s rh volume G+S-cingul-Mid-Ant
aparc-a2009s rh volume G+S-cingul-Mid-Post
aparc-a2009s rh volume G+S-frontomargin
aparc-a2009s rh volume G+S-occipital-inf
aparc-a2009s rh volume G+S-paracentral
aparc-a2009s rh volume G+S-subcentral
aparc-a2009s rh volume G+S-transv-frontopol
aparc-a2009s rh volume G-Ins-lg+S-cent-ins
aparc-a2009s rh volume G-cingul-Post-dorsal
aparc-a2009s rh volume G-cingul-Post-ventral
aparc-a2009s rh volume G-cuneus
aparc-a2009s rh volume G-front-inf-Opercular
aparc-a2009s rh volume G-front-inf-Orbital
aparc-a2009s rh volume G-front-inf-Triangul
aparc-a2009s rh volume G-front-middle
aparc-a2009s rh volume G-front-sup
aparc-a2009s rh volume G-insular-short
aparc-a2009s rh volume G-oc-temp-lat-fusifor
aparc-a2009s rh volume G-oc-temp-med-Lingual
aparc-a2009s rh volume G-oc-temp-med-Parahip
aparc-a2009s rh volume G-occipital-middle
aparc-a2009s rh volume G-occipital-sup
aparc-a2009s rh volume G-orbital
aparc-a2009s rh volume G-pariet-inf-Angular
aparc-a2009s rh volume G-pariet-inf-Supramar
aparc-a2009s rh volume G-parietal-sup
aparc-a2009s rh volume G-postcentral
aparc-a2009s rh volume G-precentral
aparc-a2009s rh volume G-precuneus
aparc-a2009s rh volume G-rectus
aparc-a2009s rh volume G-subcallosal
aparc-a2009s rh volume G-temp-sup-G-T-transv
aparc-a2009s rh volume G-temp-sup-Lateral
aparc-a2009s rh volume G-temp-sup-Plan-polar
aparc-a2009s rh volume G-temp-sup-Plan-tempo
aparc-a2009s rh volume G-temporal-inf
aparc-a2009s rh volume G-temporal-middle
aparc-a2009s rh volume Lat-Fis-ant-Horizont
aparc-a2009s rh volume Lat-Fis-ant-Vertical
aparc-a2009s rh volume Lat-Fis-post
aparc-a2009s rh volume Pole-occipital
aparc-a2009s rh volume Pole-temporal
aparc-a2009s rh volume S-calcarine
aparc-a2009s rh volume S-central
aparc-a2009s rh volume S-cingul-Marginalis
aparc-a2009s rh volume S-circular-insula-ant
aparc-a2009s rh volume S-circular-insula-inf
aparc-a2009s rh volume S-circular-insula-sup
aparc-a2009s rh volume S-collat-transv-ant
aparc-a2009s rh volume S-collat-transv-post
aparc-a2009s rh volume S-front-inf
aparc-a2009s rh volume S-front-middle
aparc-a2009s rh volume S-front-sup
aparc-a2009s rh volume S-interm-prim-Jensen
aparc-a2009s rh volume S-intrapariet+P-trans
aparc-a2009s rh volume S-oc-middle+Lunatus
aparc-a2009s rh volume S-oc-sup+transversal
aparc-a2009s rh volume S-oc-temp-lat
aparc-a2009s rh volume S-oc-temp-med+Lingual
aparc-a2009s rh volume S-occipital-ant
aparc-a2009s rh volume S-orbital-H-Shaped
aparc-a2009s rh volume S-orbital-lateral
aparc-a2009s rh volume S-orbital-med-olfact
aparc-a2009s rh volume S-parieto-occipital
aparc-a2009s rh volume S-pericallosal
aparc-a2009s rh volume S-postcentral
aparc-a2009s rh volume S-precentral-inf-part
aparc-a2009s rh volume S-precentral-sup-part
aparc-a2009s rh volume S-suborbital
aparc-a2009s rh volume S-subparietal
aparc-a2009s rh volume S-temporal-inf
aparc-a2009s rh volume S-temporal-sup
aparc-a2009s rh volume S-temporal-transverse
aseg global volume 3rd-Ventricle
aseg global volume 4th-Ventricle
aseg global volume 5th-Ventricle
aseg global volume Brain-Stem
aseg global volume BrainSeg
aseg global volume BrainSegNotVent
aseg global volume BrainSegNotVentSurf
aseg global volume CC-Anterior
aseg global volume CC-Central
aseg global volume CC-Mid-Anterior
aseg global volume CC-Mid-Posterior
aseg global volume CC-Posterior
aseg global volume CSF
aseg global volume EstimatedTotalIntraCranial
aseg global volume Optic-Chiasm
aseg global volume SubCortGray
aseg global volume SupraTentorial
aseg global volume SupraTentorialNotVent
aseg global volume TotalGray
aseg global volume VentricleChoroid
aseg global volume WM-hypointensities
aseg global volume non-WM-hypointensities
aseg global volume-ratio BrainSegVol-to-eTIV
aseg global volume-ratio MaskVol-to-eTIV
aseg lh number HolesBeforeFixing
aseg lh volume Accumbens-area
aseg lh volume Amygdala
aseg lh volume Caudate
aseg lh volume Cerebellum-Cortex
aseg lh volume Cerebellum-White-Matter
aseg lh volume CerebralWhiteMatter
aseg lh volume Cortex
aseg lh volume Hippocampus
aseg lh volume Inf-Lat-Vent
aseg lh volume Lateral-Ventricle
aseg lh volume Pallidum
aseg lh volume Putamen
aseg lh volume Thalamus-Proper
aseg lh volume VentralDC
aseg lh volume choroid-plexus
aseg lh volume vessel
aseg rh number HolesBeforeFixing
aseg rh volume Accumbens-area
aseg rh volume Amygdala
aseg rh volume Caudate
aseg rh volume Cerebellum-Cortex
aseg rh volume Cerebellum-White-Matter
aseg rh volume CerebralWhiteMatter
aseg rh volume Cortex
aseg rh volume Hippocampus
aseg rh volume Inf-Lat-Vent
aseg rh volume Lateral-Ventricle
aseg rh volume Pallidum
aseg rh volume Putamen
aseg rh volume Thalamus-Proper
aseg rh volume VentralDC
aseg rh volume choroid-plexus
aseg rh volume vessel
amygdala volume
amygdala volume change measurement
banks of the superior temporal sulcus volume measurement
brain cortex volume measurement
brain stem volume measurement
caudal anterior cingulate cortex volume measurement
caudal middle frontal gyrus volume measurement
caudate nucleus volume
caudate volume change measurement
cerebellar cortex volume measurement
cerebellar volume measurement
cerebellum cortex volume change measurement
cerebellum white matter volume change measurement
cerebral cortex volume measurement
cerebral volume measurement
cerebral white matter volume change measurement
cerebrospinal fluid volume measurement
choroid plexus volume measurement
cingulate cortex volume measurement
corpus callosum anterior volume measurement
corpus callosum central volume measurement
corpus callosum mid-anterior volume measurement
corpus callosum posterior volume measurement
corpus callosum volume measurement
corpus collosum mid-posterior volume measurement
cortex volume change measurement
cuneus cortex volume measurement
dentate gyrus volume measurement
entorhinal cortex volume measurement
entorhinal cortical volume
fornix volume measurement
fourth ventricle volume measurement
frontal lobe volume measurement
frontal pole volume measurement
fusiform gyrus volume measurement
granule cell layer dentate gyrus volume
grey matter volume measurement
hippocampal amigdala transition area volume
hippocampal CA1 volume
hippocampal CA3 volume
hippocampal CA4 volume
hippocampal fissure volume
hippocampal tail volume
hippocampal volume
hippocampus fimbria volume
hippocampus molecular layer volume
hippocampus volume change measurement
infant cerebrospinal fluid volume measurement
infant grey matter volume measurement
infant intracranial volume measurement
infant white matter volume measurement
inferior parietal cortex volume measurement
inferior temporal gyrus volume measurement
insular cortex volume measurement
intracranial volume measurement
isthmus cingulate cortex volume measurement
lateral occipital cortex volume measurement
lateral orbital frontal cortex volume measurement
lateral ventricle volume change measurement
lateral ventricle volume measurement
left inferior lateral ventricle volume measurement
left superior temporal gyrus grey matter volume measurement
lentiform nucleus measurement
limbic lobe volume measurement
lingual gyrus volume measurement
mean fractional anisotropy measurement
medial orbital frontal cortex volume measurement
middle temporal gyrus volume measurement
nucleus accumbens volume
nucleus accumbens volume change measurement
occipital lobe volume measurement
pallidum volume
pallidum volume change measurement
paracentral lobule volume measurement
parahippocampal gyrus volume measurement
parasubiculum volume
parietal cortex measurement
parietal lobe volume measurement
pars opercularis volume measurement
pars orbitalis volume measurement
pars triangularis volume measurement
pericalcarine cortex volume measurement
postcentral gyrus volume measurement
posterior cingulate cortex volume measurement
precentral gyrus volume measurement
precuneus cortex volume measurement
presubiculum volume
putamen volume
putamen volume change measurement
rostral anterior cingulate cortex volume measurement
rostral middle frontal gyrus volume measurement
subcortical volume measurement
subiculum volume
superior frontal gyrus grey matter volume measurement
superior frontal gyrus volume measurement
superior parietal cortex volume measurement
superior temporal gyrus volume measurement
supramarginal gyrus volume measurement
temporal horn of lateral ventricle volume measurement
temporal lobe volume measurement
temporal pole volume measurement
thalamus volume
thalamus volume change measurement
third ventricle volume measurement
total brain volume change measurement
transverse temporal cortex volume measurement
ventral diencephalon volume measurement
volumetric brain MRI
white matter volume measurement
whole-brain volume

### Sheet: S21
Table S21. Coordinates of Principal Components 1-3 of log10-scaled P-values of 80 Independent Significant SNPs.
Brain Structure	PC1	PC2	PC3
4th Ventricle	0.0205045	-1.42423	-2.33643
Brain Stem	21.6278	-12.3308	0.967011
Left Accumbens area	-2.53305	1.25921	0.425982
Left Amygdala	-3.1784	-1.70002	1.87766
Left Caudate	-2.94098	-1.84016	-0.813357
Left Cerebellum Cortex	2.66083	1.44748	-3.8971
Left Cerebellum White Matter	8.05877	15.784	1.74031
Left Hippocampus	-3.21448	-1.8031	5.27885
Left Pallidum	-2.60747	-0.0362549	-0.396137
Left Putamen	-3.04346	-1.30651	-0.760131
Left Thalamus Proper	-2.03816	-1.5643	-1.01631
Left Ventral DC	-0.762595	-1.45099	0.0509471
Right Accumbens area	-2.71812	0.470494	-0.645258
Right Amygdala	-3.18845	-1.53413	-0.137207
Right Caudate	-3.02502	-1.01774	-0.745508
Right Cerebellum Cortex	2.21189	1.51876	-2.57116
Right Cerebellum White Matter	7.16418	12.3329	0.51699
Right Hippocampus	-3.01935	-2.12057	6.5819
Right Pallidum	-2.66367	0.294116	-0.79534
Right Putamen	-3.50433	-0.898491	-0.696385
Right Thalamus Proper	-2.26332	-2.00653	-1.50082
Right Ventral DC	-1.04312	-2.07321	-1.12851

### Sheet: S22
Table S22. Replication of 37 Independent Significant SNPs of Brain Stem GWAS with Height as Additional Covariate. Description see Table S17.
SNP	CHR	BP	A1	A2	PVAL_disc	PVAL_rep	PVAL_rep_fdr	rep_sig	brainstructure
rs6658111	1	47980916	G	T	8.02024e-19	2.13486e-19	1.5798e-18	!!	Brain.Stem
rs1687225	3	183948663	A	G	5.63246e-10	9.06601e-10	1.04826e-09	!!	Brain.Stem
rs9997401	4	98209654	C	A	3.54943e-11	3.76256e-11	6.62927e-11	!!	Brain.Stem
rs34032522	4	98252850	T	A	1.75018e-09	2.26942e-09	2.46966e-09	!!	Brain.Stem
rs2134852	4	147535168	A	G	3.01288e-10	3.76637e-10	4.97699e-10	!!	Brain.Stem
rs72731840	4	147535490	C	A	1.797e-14	2.05364e-14	6.9077e-14	!!	Brain.Stem
rs4333484	7	19624386	A	T	4.16726e-11	1.06972e-10	1.58319e-10	!!	Brain.Stem
rs201077158	7	84311235	T	A	2.10115e-20	2.2779e-20	2.10706e-19	!!	Brain.Stem
rs4413719	7	84427266	A	T	2.21638e-13	3.37159e-13	8.91063e-13	!!	Brain.Stem
rs11984418	7	84534895	T	A	2.49873e-28	1.48754e-28	2.75194e-27	!!	Brain.Stem
rs810667	7	84536169	A	T	1.33624e-15	2.82735e-15	1.16236e-14	!!	Brain.Stem
rs10247311	7	84545533	C	T	2.08694e-09	8.2776e-09	8.2776e-09	!	Brain.Stem
rs2286184	7	84630516	T	C	5.49439e-36	2.32926e-35	8.61824e-34	!!	Brain.Stem
rs4937514	11	130264515	A	G	1.56478e-10	4.1288e-10	5.26777e-10	!!	Brain.Stem
rs3740888	11	130278210	T	C	7.66739e-16	1.35532e-15	6.26837e-15	!!	Brain.Stem
rs11111090	12	102326461	C	A	6.66923e-12	8.36913e-12	1.82152e-11	!!	Brain.Stem
rs1530293	15	58210398	A	G	1.39114e-09	3.87014e-09	3.97764e-09	!	Brain.Stem
rs62003166	15	58232738	G	T	1.38097e-12	2.6949e-12	6.23195e-12	!!	Brain.Stem
rs3742960	15	58248088	T	C	9.04662e-14	2.03483e-13	5.79145e-13	!!	Brain.Stem
rs11857465	15	58319792	G	A	3.42417e-11	7.72236e-11	1.19053e-10	!!	Brain.Stem
rs4238327	15	58336218	T	C	1.99215e-09	3.45966e-09	3.65735e-09	!	Brain.Stem
rs2464469	15	58362025	A	G	5.50797e-12	2.34321e-11	4.33494e-11	!!	Brain.Stem
rs13339337	16	52809414	T	C	5.80502e-11	6.70875e-11	1.07923e-10	!!	Brain.Stem
rs2271308	17	37817482	C	T	1.12003e-10	1.169e-10	1.66358e-10	!!	Brain.Stem
rs55938136	17	43798360	G	A	7.10821e-14	8.72752e-14	2.69099e-13	!!	Brain.Stem
rs7225002	17	44189067	G	A	9.31279e-10	1.16741e-09	1.30892e-09	!!	Brain.Stem
rs568589031	17	44311099	A	G	2.44166e-16	3.35746e-16	1.77466e-15	!!	Brain.Stem
rs2458203	17	44336651	C	T	9.47773e-12	1.93793e-11	3.77386e-11	!!	Brain.Stem
rs2696531	17	44355634	G	C	3.13742e-12	2.06515e-12	5.09404e-12	!!	Brain.Stem
rs322530	18	49173755	T	G	4.81623e-11	5.68035e-11	9.55332e-11	!!	Brain.Stem
rs1462454	18	49218257	A	G	3.74458e-10	7.51908e-10	9.27353e-10	!!	Brain.Stem
rs8086659	18	49319963	T	C	6.6795e-12	9.67795e-12	1.98936e-11	!!	Brain.Stem
rs822067	18	49336877	A	G	7.83287e-18	8.29853e-18	5.11743e-17	!!	Brain.Stem
rs1383527	18	49418404	A	G	7.74708e-11	1.44687e-10	1.98274e-10	!!	Brain.Stem
rs2339282	18	49428003	A	G	5.99055e-21	1.00711e-20	1.24211e-19	!!	Brain.Stem
rs67787570	18	49443983	A	T	7.14945e-15	1.24604e-14	4.61035e-14	!!	Brain.Stem
rs6508111	18	49596973	G	A	7.8325e-10	7.86679e-10	9.3894e-10	!!	Brain.Stem
